# Whole Genome Sequencing for the Diagnosis of Rare Disorders

**DOI:** 10.1101/2025.04.25.25326373

**Authors:** Antonio Victor Campos Coelho, Rafael Sales de Albuquerque, Catarina dos Santos Gomes, José Bandeira do Nascimento Junior, Gustavo Santos de Oliveira, Livia Maria Silva Moura, Luciana Souto Mofatto, Rafael Lucas Muniz Guedes, Rodrigo Araújo Sequeira Barreiro, Marcel Pinheiro Caraciolo, Ana Paula de Andrade Oliveira, Anne Caroline Barbosa Teixeira, Bruna Mascaro Cordeiro de Azevedo, Carolina Dias Carlos, Lucas Santos de Santana, Marina Cadena da Matta, Matheus Martinelli Lima, Nuria Bengala Zurro, Renata Yoshiko Yamada, Vivian Pedigone Cintra, Gabriela Pereira Campilongo, Gabriela Borges Cherulli Colichio, Renata Martins Ribeiro da Silva, Caio Robledo D’Angioli Costa Quaio, Carolina Araújo Moreno, Eduardo Perrone, Jéssica Grasiela Araújo Espolaor, Joana Rosa Marques Prota, José Ricardo Magliocco Ceroni, Kelin Chen, Luiza do Amaral Virmond, Marina de Franca Basto Silva, Michele Patricia Migliavacca, Renata Moldenhauer Minillo, Thiago Yoshinaga Tonholo Silva, Karla de Oliveira Pelegrino, Ana Luiza Garcia Cunha, Joziele de Souza Lima, Anete Sevciovic Grumach, Caio Parente Barbosa, Angelina Xavier Acosta, Paula Brito Corrêa, Denise Pontes Cavalcanti, Carlos Eduardo Steiner, Erlane Marques Ribeiro, Wallace William da Silva Meireles, Giselle Maria Araujo Felix Adjuto, Ida Vanessa Doederlein Schwartz, Têmis Maria Felix, Irma Cecilia Douglas Paes Barreto, Antonette Souto El-Husny, Jussara Melo de Cerqueira Maia, Vera Maria Dantas, Lúcia Helena de Oliveira Cordeiro, Luisa Zagne Braz, Magda Maria Sales Carneiro Sampaio, Mara Lucia Schmitz Ferreira Santos, Marco Antonio Curiati, Maria Teresinha de Oliveira Cardoso, Maria Teresa Alves da Silva Rosa, Mariana Paes Leme Ferriani, Ester Silveira Ramos, Paula Teixeira Lyra, Raquel Tavares Boy da Silva, Anna Cândida Ximenes de Mendonça Sobreira, Tatiana Regia Suzana Amorim Boa Sorte, Melissa Rossi Calvão Dumas, Thaís Bomfim Teixeira, Vandré Cabral Gomes Carneiro, Patrícia Silva Mota, Tatiana Ferreira de Almeida, João Bosco Oliveira

**Affiliations:** Hospital Israelita Albert Einstein, Avenida Albert Einstein 627, São Paulo 05652-900, Brazil; Universidade Federal de São Paulo, Departamento de Morfologia e Genética, Rua Botucatu 740, São Paulo 04023-000, Brazil; Hospital Infantil João Paulo II - FHEMIG, Alameda Ezequiel Dias 345, Belo Horizonte 30130-110, Brazil; Centro Universitário Faculdade de Medicina do ABC, Avenida Lauro Gomes 2000, Santo André 09060-870, Brazil; Hospital Prof. Edgar Santos (Hupes-UFBA), Avenida Augusto Viana Setor Genética Médica s/n, Salvador 40110-060, Brazil; Departamento de Genética Médica, FCM, Universidade Estadual de Campinas (UNICAMP), Rua Tessália Vieira de Camargo 126, Campinas 13083-887, Brazil; Hospital Infantil Albert Sabin (HIAS), Rua Tertuliano Sales 544, Fortaleza 60410-794, Brazil; Hospital de Apoio de Brasília (HAB DF), Setor Noroeste AENW Lote A 3, Brasília 70684-831, Brazil; Hospital de Clínicas de Porto Alegre (HCPA), Rua Ramiro Barcelos 2350, Porto Alegre 90035-903, Brazil; Centro Universitário do Estado do Pará (CESUPA), Avenida Governador José Malcher 1242, Belém 66060-230, Brazil; Hospital Universitário Onofre Lopes (HUOL/UFRN), Avenida Nilo Peçanha 620, Natal 59012-300, Brazil; Departamento de Medicina Clínica, Universidade Federal de Pernambuco (UFPE), Avenida Professor Moraes Rego 1235, Recife 50670-901, Brazil; Hospital das Clínicas da Faculdade de Medicina da Universidade de São Paulo (HCFMUSP), Rua Doutor Ovídio Pires de Campos 225, São Paulo 05403-010, Brazil; Hospital de Crianças César Pernetta e Hospital Pequeno Príncipe, Rua Desembargador Motta 1070, Curitiba 80250-060, Brazil; Universidade Federal de São Paulo, Centro de Referência em Erro Inato do metabolismo (CREIM), Rua coronel Lisboa 957, São Paulo 04020-040, Brazil; Centro de Referência em Doenças Raras (UGEN HAB/SES-DF), Avenida L2 Sul SGAS Quadra 608 - Módulo A, Brasília 70203-900, Brazil; Universidade Católica De Brasília (UCB), QS 07 Lote 01, Brasília 71966-700, Brazil; Hospital das Clínicas da Faculdade de Medicina de Ribeirão Preto (HCFMRP), Rua Tenente Catão Roxo 3900, Ribeirão Preto 14015-010, Brazil; Instituto de Medicina Integral Professor Fernando Figueira (IMIP), Rua dos Coelhos 300, Recife 50070-902, Brazil; Hospital Universitário Pedro Ernesto - Universidade do Estado do Rio de Janeiro (HUPE/UERJ), Boulevard Vinte e Oito de Setembro 77, Rio de Janeiro 20551-030, Brazil; Associação de Pais e Amigos dos Excepcionais - Salvador (APAE Salvador), Rua Espírito Santo 575, Salvador 41830-120, Brazil; Associação de Pais e Amigos dos Excepcionais - Anápolis (APAE Anápolis), Rua Galileu Batista Arantes 350, Anápolis 75075-570, Brazil; Hospital de Câncer de Pernambuco (HCPE), Avenida Cruz Cabugá 1597, Recife 50040-000, Brazil; Previously Hospital Israelita Albert Einstein, currently Neogenomica Análises Genômicas, Rua Frei Matias Teves 285, Recife 50070-465, Brazil

## Abstract

**Background:** Whole-Genome Sequencing (WGS) and Whole-Transcriptome Sequencing (WTS) have emerged as transformative tools in the diagnosis of rare diseases with complex phenotypes. These technologies enable deep analysis of the genome and RNA expression, uncovering structural, intronic, non-coding, and mitochondrial variants that traditional methods might miss, thus facilitating the understanding of gene function and regulation.

**Methods:** We enrolled 8966 patients with suspected rare diseases or hereditary cancer risk syndromes from 21 centers throughout Brazil. Their genomes were sequenced with short, paired-end reads, and diagnostic reports were provided for 7614 of these patients.

**Results:** The overall diagnostic yield was 35.8%, with an additional 5.6% of all Positive reports including gains from WGS compared to other diagnostic tests. In patients with pathogenic/likely pathogenic copy number or structural variants, WGS provided a 10.2% increase in diagnostic yield. Almost 1900 variant/phenotype interpretations were submitted to ClinVar.

**Conclusion:** WGS and WTS are proving to be invaluable resources for shortening the diagnostic odyssey of patients with rare diseases, providing crucial genomic diagnostics, and enriching genetic databases with variant interpretations from underrepresented populations. These technologies have the potential to significantly enhance the precision of healthcare in genetically diverse populations.

**Key Points for NEJM Editors and Reviewers:**

1. **Scope**: Largest Brazilian rare disease–focused sequencing project to date.
2. **Findings**: A 35.8% diagnostic yield with notable additional detection of structural, deep intronic, non-coding, and mitochondrial variants.
3. **Impact**: Shortens diagnostic odyssey for patients, enriches ClinVar with almost 1900 variant interpretations from underrepresented populations, and demonstrates potential cost-effectiveness of integrating WGS into public healthcare. These interim results underscore how national WGS programs can facilitate precision medicine, especially in genetically diverse and previously underrepresented populations.

## Supplementary Table 3 for "Whole Genome Sequencing for the Diagnosis of Rare Disorders"

### Sheet: README
Table	Caption
Supplementary Table 3	Affected genes, ranked by their frequency of occurrence.

### Sheet: Supplementary Table 3
Rank	Gene	Disorder cohort	N reports	Prevalence	Modes of inheritance	OMIM phenotypes
1	BRCA1	Overall	101	3.7%	Autosomal dominant inheritance	617883;604370;614320
2	NF1	Overall	85	3.12%	Autosomal dominant inheritance	607785;162210;162200;601321;193520
3	LZTR1	Overall	57	2.09%	Autosomal dominant inheritance	616564;605275;615670
4	COL7A1	Overall	56	2.05%	Autosomal dominant inheritance;Autosomal recessive inheritance	226600;132000;131750;226600;226600;604129;131850;607523;131705
7	COMT	Overall	51	1.87%	Autosomal dominant inheritance	167870;181500
7	GP1BB	Overall	51	1.87%	Autosomal recessive inheritance	231200;231200
7	RTN4R	Overall	51	1.87%	Autosomal dominant inheritance	181500
7	TANGO2	Overall	51	1.87%	Autosomal recessive inheritance	616878
7	TBX1	Overall	51	1.87%	Autosomal dominant inheritance	217095;188400;187500;192430
7	TXNRD2	Overall	51	1.87%	Autosomal recessive inheritance	617825
11	SLC25A1	Overall	50	1.83%	Autosomal recessive inheritance	615182;618197
12	SCARF2	Overall	48	1.76%	Autosomal recessive inheritance	600920
14	PI4KA	Overall	47	1.72%	Autosomal recessive inheritance	619708;616531;619621
14	SERPIND1	Overall	47	1.72%	Autosomal dominant inheritance	612356
14	SNAP29	Overall	47	1.72%	Autosomal recessive inheritance	609528
16	BRCA2	Overall	43	1.58%	Autosomal dominant inheritance	605724;194070;114480;612555;613029;155255;613347;176807
17	COL1A2	Overall	30	1.1%	Autosomal dominant inheritance	619120;617821;225320;166210;259420;166220;166710
18	FBN1	Overall	29	1.06%	Autosomal dominant inheritance	102370;129600;614185;604308;616914;154700;184900;608328
19	COL1A1	Overall	28	1.03%	Autosomal dominant inheritance	114000;619115;130060;166200;166210;259420;166220;166710
20	ANKRD11	Overall	26	0.95%	Autosomal dominant inheritance	148050
21	PTPN11	Overall	25	0.92%	Autosomal dominant inheritance	151100;607785;156250;163950
22	ATM	Overall	23	0.84%	Autosomal dominant inheritance;Autosomal recessive inheritance	208900;114480
23	MUTYH	Overall	22	0.81%	Autosomal recessive inheritance	608456;613659
24	G6PD	Overall	20	0.73%	X-linked recessive inheritance	300908;611162
24	MECP2	Overall	20	0.73%	X-linked dominant inheritance	300673;300055;300260;312750;312750;312750;300496
27	GALT	Overall	19	0.7%	Autosomal recessive inheritance	230400
27	OCA2	Overall	19	0.7%	Autosomal recessive inheritance	203200;203200;227220;227220
27	TNFRSF13B	Overall	19	0.7%	Autosomal dominant inheritance;Autosomal recessive inheritance	240500;609529
29	APC	Overall	18	0.66%	Autosomal dominant inheritance	175100;175100;175100;114500;135290;175100;619182;613659;114550
29	NSD1	Overall	18	0.66%	Autosomal dominant inheritance	117550
32	BTK	Overall	17	0.62%	X-linked recessive inheritance	300755;307200
32	PKHD1	Overall	17	0.62%	Autosomal recessive inheritance	263200
32	PRRT2	Overall	17	0.62%	Autosomal dominant inheritance	602066;128200;605751
32	WFS1	Overall	17	0.62%	Autosomal dominant inheritance	116400;600965;222300;614296;125853
35	ARID1B	Overall	16	0.59%	Autosomal dominant inheritance	135900
35	KIF22	Overall	16	0.59%	Autosomal dominant inheritance	603546
38	CYP1B1	Overall	15	0.55%	Autosomal recessive inheritance	617315;231300
38	MAGEL2	Overall	15	0.55%	Autosomal dominant inheritance	615547
38	TSC2	Overall	15	0.55%	Autosomal dominant inheritance	607341;606690;613254
43	ALDOA	Overall	14	0.51%	Autosomal recessive inheritance	611881
43	CFTR	Overall	14	0.51%	Autosomal recessive inheritance	277180;219700;211400;167800
43	CORO1A	Overall	14	0.51%	Autosomal recessive inheritance	615401
43	FLG	Overall	14	0.51%	Autosomal dominant inheritance;Autosomal recessive inheritance	146700;605803
43	MLH1	Overall	14	0.51%	Autosomal dominant inheritance	609310;276300;158320
43	SPN	Overall	14	0.51%	No inheritance data available	617171;615828
43	TBX6	Overall	14	0.51%	Autosomal dominant inheritance;Autosomal recessive inheritance	122600
43	TLCD3B	Overall	14	0.51%	Autosomal recessive inheritance	619531
50	ACACA	Overall	13	0.48%	Autosomal recessive inheritance	613933
50	FGFR3	Overall	13	0.48%	Autosomal dominant inheritance	100800;109800;610474;603956;114500;612247;146000;620192;602849;162900;616482;273300;187600;187601
50	HBB	Overall	13	0.48%	Autosomal recessive inheritance	141749;617980;140700;141749;617971;603903;613985;603902;611162
50	HNF1B	Overall	13	0.48%	Autosomal dominant inheritance	137920;125853;144700
50	MKRN3	Overall	13	0.48%	Autosomal dominant inheritance	615346
50	UBE3A	Overall	13	0.48%	Autosomal dominant inheritance	105830
59	CREBBP	Overall	12	0.44%	Autosomal dominant inheritance	618332;180849
59	GABRA5	Overall	12	0.44%	Autosomal dominant inheritance	618559
59	GABRB3	Overall	12	0.44%	Autosomal dominant inheritance	617113;612269
59	GJB2	Overall	12	0.44%	Autosomal dominant inheritance	149200;601544;220290;602540;148210;148350;124500
59	HERC2	Overall	12	0.44%	Autosomal recessive inheritance	615516;227220;227220
59	LAMA2	Overall	12	0.44%	Autosomal recessive inheritance	607855;618138
59	MEFV	Overall	12	0.44%	Autosomal dominant inheritance;Autosomal recessive inheritance	134610;249100;608068
59	PALB2	Overall	12	0.44%	Autosomal dominant inheritance	610832;620442;613348
59	PIGW	Overall	12	0.44%	Autosomal recessive inheritance	616025
59	PMM2	Overall	12	0.44%	Autosomal recessive inheritance	212065
59	ZNHIT3	Overall	12	0.44%	Autosomal recessive inheritance	260565
71	COL2A1	Overall	11	0.4%	Autosomal dominant inheritance	132450;619248;200610;608805;609162;156550;150600;604864;151210;183900;184250;616583;271700;108300;609508
71	ELN	Overall	11	0.4%	Autosomal dominant inheritance	123700;185500
71	FMR1	Overall	11	0.4%	X-linked dominant inheritance	300624;300623;311360
71	KMT2A	Overall	11	0.4%	Autosomal dominant inheritance	605130
71	L1CAM	Overall	11	0.4%	X-linked recessive inheritance	304100;307000;303350
71	MSH2	Overall	11	0.4%	Autosomal dominant inheritance	120435;619096;158320
71	PAH	Overall	11	0.4%	Autosomal recessive inheritance	261600;261600
71	PIEZO2	Overall	11	0.4%	Autosomal dominant inheritance;Autosomal recessive inheritance	248700;114300;108145;617146
71	PTEN	Overall	11	0.4%	Autosomal dominant inheritance	158350;158350;605309;176807;613028;607174
71	RYR1	Overall	11	0.4%	Autosomal dominant inheritance	117000;255320;619542;145600
71	SCN1A	Overall	11	0.4%	Autosomal dominant inheritance	619317;607208;604403;604403;609634
71	SHANK3	Overall	11	0.4%	Autosomal dominant inheritance	606232;613950
71	TP53	Overall	11	0.4%	Autosomal dominant inheritance	618165;114480;114550;151623;607107;260350;202300;614740;260500;114500;137800;259500
83	ABCD1	Overall	10	0.37%	X-linked dominant inheritance	300100;300100
83	ADA2	Overall	10	0.37%	Autosomal recessive inheritance	182410;615688
83	AVPR2	Overall	10	0.37%	X-linked recessive inheritance	304800;300539
83	CBS	Overall	10	0.37%	Autosomal recessive inheritance	236200;236200
83	CHD7	Overall	10	0.37%	Autosomal dominant inheritance	214800;612370
83	COL4A5	Overall	10	0.37%	X-linked dominant inheritance	301050
83	G6PC	Overall	10	0.37%	Autosomal recessive inheritance	232200
83	KMT2D	Overall	10	0.37%	Autosomal dominant inheritance	620186;147920
83	NAA10	Overall	10	0.37%	X-linked recessive inheritance	309800;300855
83	SETD5	Overall	10	0.37%	Autosomal dominant inheritance	615761
83	WAS	Overall	10	0.37%	X-linked recessive inheritance	300299;313900;313900;301000
95	BCS1L	Overall	9	0.33%	Autosomal recessive inheritance	262000;603358;124000
95	CDKL5	Overall	9	0.33%	X-linked dominant inheritance	300672
95	COL18A1	Overall	9	0.33%	Autosomal dominant inheritance;Autosomal recessive inheritance	618880;267750
95	DHCR7	Overall	9	0.33%	Autosomal recessive inheritance	270400
95	DNAJC30	Overall	9	0.33%	Autosomal recessive inheritance	619382
95	ELANE	Overall	9	0.33%	Autosomal dominant inheritance	162800;202700
95	FKBP10	Overall	9	0.33%	Autosomal recessive inheritance	259450;610968
95	FKBP6	Overall	9	0.33%	Autosomal recessive inheritance	620103
95	FLNA	Overall	9	0.33%	X-linked dominant inheritance	300321;314400;300048;305620;300049;300048;309350;311300;304120;300244
95	GLDC	Overall	9	0.33%	Autosomal recessive inheritance	605899
95	GNB1	Overall	9	0.33%	Autosomal dominant inheritance	616973;613065;614286
95	HNRNPU	Overall	9	0.33%	Autosomal dominant inheritance	617391
95	ISG15	Overall	9	0.33%	Autosomal recessive inheritance	616126
95	PKD1	Overall	9	0.33%	Autosomal dominant inheritance	173900
114	AGRN	Overall	8	0.29%	Autosomal recessive inheritance	615120
114	ANTXR2	Overall	8	0.29%	Autosomal recessive inheritance	228600
114	ARSA	Overall	8	0.29%	Autosomal recessive inheritance	250100
114	ATAD3A	Overall	8	0.29%	Autosomal dominant inheritance;Autosomal recessive inheritance	617183;618810
114	B3GALT6	Overall	8	0.29%	Autosomal recessive inheritance	609465;615349;271640
114	CD40LG	Overall	8	0.29%	X-linked recessive inheritance	308230
114	CHEK2	Overall	8	0.29%	No inheritance data available	609265;259500;114480;114500;176807
114	DDX3X	Overall	8	0.29%	X-linked dominant inheritance;X-linked recessive inheritance	300958
114	DNAH5	Overall	8	0.29%	Autosomal recessive inheritance	608644
114	DVL1	Overall	8	0.29%	Autosomal dominant inheritance	616331
114	EHMT1	Overall	8	0.29%	Autosomal dominant inheritance	610253
114	GNAS	Overall	8	0.29%	Autosomal dominant inheritance	219080;174800;166350;617686;103580;603233;612462;612463
114	INTS11	Overall	8	0.29%	Autosomal recessive inheritance	620428
114	MLC1	Overall	8	0.29%	Autosomal recessive inheritance	604004;604004
114	MMUT	Overall	8	0.29%	Autosomal recessive inheritance	251000
114	MSH6	Overall	8	0.29%	Autosomal dominant inheritance	614350;619097;608089
114	NIPA1	Overall	8	0.29%	Autosomal dominant inheritance	600363
114	PHKA2	Overall	8	0.29%	X-linked recessive inheritance	306000;306000
114	RPS6KA3	Overall	8	0.29%	X-linked dominant inheritance	303600;300844
114	STK11	Overall	8	0.29%	Autosomal dominant inheritance	155600;260350;175200;273300
114	TMEM240	Overall	8	0.29%	Autosomal dominant inheritance	607454
114	TNFRSF4	Overall	8	0.29%	Autosomal recessive inheritance	615593
114	VWA1	Overall	8	0.29%	Autosomal recessive inheritance	619216
146	ATXN8OS	Overall	7	0.26%	Autosomal dominant inheritance	608768;168600
146	AUTS2	Overall	7	0.26%	Autosomal dominant inheritance	615834
146	BBS1	Overall	7	0.26%	Autosomal recessive inheritance	209900
146	CDKN2A	Overall	7	0.26%	Autosomal dominant inheritance	155755;155601;606719
146	CFAP74	Overall	7	0.26%	Autosomal recessive inheritance	620197
146	CTNNB1	Overall	7	0.26%	Autosomal dominant inheritance	114500;617572;114550;155255;615075;167000;132600
146	CYBB	Overall	7	0.26%	X-linked recessive inheritance	306400;300645
146	DMD	Overall	7	0.26%	X-linked recessive inheritance	300376;302045;310200
146	EDA	Overall	7	0.26%	X-linked recessive inheritance	305100;313500
146	EXT1	Overall	7	0.26%	Autosomal dominant inheritance	215300;133700
146	F8	Overall	7	0.26%	X-linked recessive inheritance	306700;301071
146	FAS	Overall	7	0.26%	Autosomal recessive inheritance	601859;601859
146	FGFR2	Overall	7	0.26%	Autosomal dominant inheritance	609579;207410;101200;123790;614592;101600;123500;613659;123150;149730;101600;101400
146	GABRD	Overall	7	0.26%	Autosomal dominant inheritance	613060;613060;613060
146	GDF5	Overall	7	0.26%	Autosomal recessive inheritance	201250;200700;228900;615072;112600;113100;610017;615298;612400
146	GJA5	Overall	7	0.26%	Autosomal dominant inheritance	614049;108770
146	GJA8	Overall	7	0.26%	Autosomal dominant inheritance	116200
146	HCFC1	Overall	7	0.26%	X-linked recessive inheritance	309541
146	HEXA	Overall	7	0.26%	Autosomal recessive inheritance	272800;272800;272800
146	IDS	Overall	7	0.26%	X-linked recessive inheritance	309900
146	IKBKG	Overall	7	0.26%	X-linked dominant inheritance;X-linked recessive inheritance	301081;300291;300636;308300
146	IL12RB1	Overall	7	0.26%	Autosomal recessive inheritance	614891
146	KAT6B	Overall	7	0.26%	Autosomal dominant inheritance	606170;603736
146	NIPBL	Overall	7	0.26%	Autosomal dominant inheritance	122470
146	NTHL1	Overall	7	0.26%	Autosomal recessive inheritance	616415
146	PEX10	Overall	7	0.26%	Autosomal recessive inheritance	614870;614871
146	PIK3CD	Overall	7	0.26%	Autosomal dominant inheritance;Autosomal recessive inheritance	613328;615513;619281
146	PMS2	Overall	7	0.26%	Autosomal dominant inheritance	614337;619101
146	SACS	Overall	7	0.26%	Autosomal recessive inheritance	270550
146	SHOC2	Overall	7	0.26%	Autosomal dominant inheritance	607721
146	SKI	Overall	7	0.26%	Autosomal dominant inheritance	182212
146	SMPD1	Overall	7	0.26%	Autosomal recessive inheritance	257200;607616
146	SSR4	Overall	7	0.26%	X-linked recessive inheritance	300934
146	STAT1	Overall	7	0.26%	Autosomal dominant inheritance	614892;613796;614162
146	TBC1D24	Overall	7	0.26%	Autosomal recessive inheritance	220500;616044;614617;615338;608105;605021
146	TTN	Overall	7	0.26%	Autosomal recessive inheritance	604145;613765;611705;608807;603689;600334
146	TXNL4A	Overall	7	0.26%	Autosomal recessive inheritance	608572
146	VHL	Overall	7	0.26%	Autosomal dominant inheritance;Autosomal recessive inheritance	263400;171300;144700;193300
146	WDR73	Overall	7	0.26%	Autosomal recessive inheritance	251300
146	WDR73	Overall	7	0.26%	No inheritance data available	251300
146	XIAP	Overall	7	0.26%	X-linked recessive inheritance	300635
194	ACTB	Overall	6	0.22%	Autosomal dominant inheritance	607371;243310
194	ALPL	Overall	6	0.22%	Autosomal recessive inheritance	146300;241510;241500;146300
194	ATP1A3	Overall	6	0.22%	Autosomal dominant inheritance	614820;601338;619606;128235
194	ATP6AP1	Overall	6	0.22%	X-linked recessive inheritance	300972
194	BARD1	Overall	6	0.22%	Autosomal dominant inheritance	114480
194	BLM	Overall	6	0.22%	Autosomal recessive inheritance	210900
194	BRIP1	Overall	6	0.22%	Autosomal dominant inheritance	609054;114480
194	COL5A1	Overall	6	0.22%	Autosomal dominant inheritance	130000;619329
194	CTDP1	Overall	6	0.22%	Autosomal recessive inheritance	604168
194	CTSK	Overall	6	0.22%	Autosomal recessive inheritance	265800
194	CYB5A	Overall	6	0.22%	Autosomal recessive inheritance	250790
194	DDX41	Overall	6	0.22%	Autosomal dominant inheritance	616871
194	ECHS1	Overall	6	0.22%	Autosomal recessive inheritance	616277
194	EIF2B5	Overall	6	0.22%	Autosomal recessive inheritance	620315
194	EMD	Overall	6	0.22%	X-linked recessive inheritance	310300
194	EXOSC3	Overall	6	0.22%	Autosomal recessive inheritance	614678
194	FLCN	Overall	6	0.22%	Autosomal dominant inheritance	135150;114500;173600;144700
194	GAA	Overall	6	0.22%	Autosomal recessive inheritance	232300
194	GLB1	Overall	6	0.22%	Autosomal recessive inheritance	230500;230600;230650;253010
194	GNE	Overall	6	0.22%	Autosomal dominant inheritance	605820;269921
194	HFE	Overall	6	0.22%	Autosomal recessive inheritance	235200;614193;104300;612635;176100;176200
194	MAPK1	Overall	6	0.22%	Autosomal dominant inheritance	619087
194	MT-TL1	Overall	6	0.22%	Mitochondrial inheritance
194	MT-TS1	Overall	6	0.22%	Mitochondrial inheritance
194	NEB	Overall	6	0.22%	Autosomal recessive inheritance	619334;256030
194	NFIB	Overall	6	0.22%	Autosomal dominant inheritance	618286
194	NLRP3	Overall	6	0.22%	Autosomal dominant inheritance	607115;617772;120100;148200;191900
194	NR0B1	Overall	6	0.22%	X-linked recessive inheritance	300018;300200
194	OCRL	Overall	6	0.22%	X-linked recessive inheritance	300555;309000
194	OFD1	Overall	6	0.22%	X-linked dominant inheritance	300424;300804;311200;300209
194	OPN1LW	Overall	6	0.22%	X-linked recessive inheritance	303700;303900
194	OPN1MW	Overall	6	0.22%	X-linked recessive inheritance	303700;303800
194	OTC	Overall	6	0.22%	X-linked recessive inheritance	311250
194	PANK4	Overall	6	0.22%	Autosomal dominant inheritance	619593
194	PAX6	Overall	6	0.22%	Autosomal dominant inheritance	120430;120200;120430;106210;604229;106210;136520;148190;165550
194	PLA2G6	Overall	6	0.22%	Autosomal recessive inheritance	256600;610217;612953
194	PLOD1	Overall	6	0.22%	Autosomal recessive inheritance	225400
194	PLP1	Overall	6	0.22%	X-linked recessive inheritance	312080;312920
194	PMP22	Overall	6	0.22%	Autosomal dominant inheritance	139393;118220;118300;145900;162500;180800
194	PUF60	Overall	6	0.22%	Autosomal dominant inheritance	615583
194	RAB39B	Overall	6	0.22%	X-linked recessive inheritance	300271;311510
194	RAF1	Overall	6	0.22%	Autosomal dominant inheritance	615916;611554;611553
194	RPL10	Overall	6	0.22%	X-linked recessive inheritance	300998;300847
194	SERPINA1	Overall	6	0.22%	Autosomal recessive inheritance	613490;613490;613490
194	SETX	Overall	6	0.22%	Autosomal dominant inheritance;Autosomal recessive inheritance	602433;606002
194	SHOX	Overall	6	0.22%	Autosomal dominant inheritance	249700;127300;300582
194	SURF1	Overall	6	0.22%	Autosomal recessive inheritance	616684;220110
194	SUZ12	Overall	6	0.22%	Autosomal dominant inheritance	618786
194	TAFAZZIN	Overall	6	0.22%	X-linked recessive inheritance	302060
194	TEKT3	Overall	6	0.22%	Autosomal recessive inheritance	620277
194	TRIO	Overall	6	0.22%	Autosomal dominant inheritance	617061;618825
194	TSHZ1	Overall	6	0.22%	Autosomal dominant inheritance	607842
194	TUBGCP6	Overall	6	0.22%	Autosomal recessive inheritance	251270
194	TYMP	Overall	6	0.22%	Autosomal recessive inheritance	603041
194	ZNF407	Overall	6	0.22%	Autosomal recessive inheritance	619557
262	ABCC6	Overall	5	0.18%	Autosomal recessive inheritance	614473;264800;177850
262	ABCC8	Overall	5	0.18%	Autosomal dominant inheritance;Autosomal recessive inheritance	125853;618857;610374;256450;240800
262	ACVR1	Overall	5	0.18%	Autosomal dominant inheritance	135100
262	AKT3	Overall	5	0.18%	Autosomal dominant inheritance	615937
262	ALDH3A2	Overall	5	0.18%	Autosomal recessive inheritance	270200
262	ALG12	Overall	5	0.18%	Autosomal recessive inheritance	607143
262	ARG1	Overall	5	0.18%	Autosomal recessive inheritance	207800
262	ASXL3	Overall	5	0.18%	Autosomal dominant inheritance	615485
262	ATP2B3	Overall	5	0.18%	X-linked recessive inheritance	302500
262	BCAP31	Overall	5	0.18%	Autosomal recessive inheritance	300475
262	BGN	Overall	5	0.18%	X-linked recessive inheritance	300989;300106
262	CACNA1A	Overall	5	0.18%	Autosomal dominant inheritance	617106;108500;141500;141500;183086
262	CASK	Overall	5	0.18%	X-linked recessive inheritance	300422;300749;300422
262	CCDC39	Overall	5	0.18%	Autosomal recessive inheritance	613807
262	CHD8	Overall	5	0.18%	Autosomal dominant inheritance	615032
262	CHKB	Overall	5	0.18%	Autosomal recessive inheritance	602541
262	CHRNG	Overall	5	0.18%	Autosomal recessive inheritance	265000;253290
262	CLIC2	Overall	5	0.18%	X-linked recessive inheritance	300886
262	COL10A1	Overall	5	0.18%	Autosomal dominant inheritance	156500
262	COL11A1	Overall	5	0.18%	Autosomal dominant inheritance	618533;228520;154780;604841;603932
262	COL4A1	Overall	5	0.18%	Autosomal dominant inheritance	180000;611773;175780;618564;614519
262	COL6A1	Overall	5	0.18%	Autosomal dominant inheritance;Autosomal recessive inheritance	158810;254090
262	CSF2RA	Overall	5	0.18%	No inheritance data available	300770
262	CTLA4	Overall	5	0.18%	Autosomal dominant inheritance	616100;609755;601388;140300;152700
262	CTNS	Overall	5	0.18%	Autosomal recessive inheritance	219800;219900;219800;219750
262	DNASE1	Overall	5	0.18%	Autosomal dominant inheritance	152700
262	DOCK8	Overall	5	0.18%	Autosomal recessive inheritance	243700
262	DYNC1H1	Overall	5	0.18%	Autosomal dominant inheritance	614228;614563;158600
262	EFNB1	Overall	5	0.18%	X-linked dominant inheritance	304110
262	EP300	Overall	5	0.18%	Autosomal dominant inheritance	114500;618333;613684
262	EVC	Overall	5	0.18%	Autosomal dominant inheritance;Autosomal recessive inheritance	193530;225500
262	FAH	Overall	5	0.18%	Autosomal recessive inheritance	276700
262	FAM50A	Overall	5	0.18%	X-linked recessive inheritance	300261
262	FAN1	Overall	5	0.18%	Autosomal recessive inheritance	614817
262	FANCG	Overall	5	0.18%	Autosomal recessive inheritance	614082
262	FOXP3	Overall	5	0.18%	X-linked recessive inheritance	304790
262	GALC	Overall	5	0.18%	Autosomal recessive inheritance	245200
262	GDI1	Overall	5	0.18%	X-linked dominant inheritance	300849
262	HGD	Overall	5	0.18%	Autosomal recessive inheritance	203500
262	HMGCL	Overall	5	0.18%	Autosomal recessive inheritance	246450
262	HTT	Overall	5	0.18%	Autosomal dominant inheritance	143100;617435;607834;164230
262	IL1RAPL1	Overall	5	0.18%	X-linked recessive inheritance	300143
262	ITGB2	Overall	5	0.18%	Autosomal recessive inheritance	116920
262	KCNH2	Overall	5	0.18%	Autosomal dominant inheritance	613688;609620
262	KDM6A	Overall	5	0.18%	X-linked dominant inheritance	300867
262	L2HGDH	Overall	5	0.18%	Autosomal recessive inheritance	236792
262	LAGE3	Overall	5	0.18%	X-linked recessive inheritance	301006
262	LMNA	Overall	5	0.18%	Autosomal dominant inheritance	115200;605588;181350;616516;610140;176670;151660;212112;248370;613205;619793
262	MAPK8IP3	Overall	5	0.18%	Autosomal dominant inheritance	618443
262	MNX1	Overall	5	0.18%	Autosomal dominant inheritance	176450
262	MOV10L1	Overall	5	0.18%	Autosomal recessive inheritance	619878
262	MPDZ	Overall	5	0.18%	Autosomal recessive inheritance	615219
262	MYO15A	Overall	5	0.18%	Autosomal recessive inheritance	600316
262	NDE1	Overall	5	0.18%	Autosomal recessive inheritance	614019;605013
262	POLG	Overall	5	0.18%	Autosomal recessive inheritance	203700;613662;607459;157640;258450
262	PORCN	Overall	5	0.18%	X-linked dominant inheritance	305600
262	RB1	Overall	5	0.18%	Autosomal dominant inheritance	109800;259500;180200;180200;182280
262	RBM8A	Overall	5	0.18%	Autosomal recessive inheritance	274000
262	RECQL4	Overall	5	0.18%	Autosomal recessive inheritance	218600;266280;268400
262	RET	Overall	5	0.18%	Autosomal dominant inheritance	155240;171400;162300;171300;142623;142623
262	SBF1	Overall	5	0.18%	Autosomal recessive inheritance	615284
262	SCN8A	Overall	5	0.18%	Autosomal dominant inheritance	618364;614306;614558;617080
262	SCO2	Overall	5	0.18%	Autosomal dominant inheritance;Autosomal recessive inheritance	604377;608908
262	SDCCAG8	Overall	5	0.18%	Autosomal recessive inheritance	615993;613615
262	SLC6A8	Overall	5	0.18%	X-linked recessive inheritance	300352
262	SMARCA2	Overall	5	0.18%	Autosomal dominant inheritance	619293;601358
262	SON	Overall	5	0.18%	Autosomal dominant inheritance	617140
262	SRCAP	Overall	5	0.18%	Autosomal dominant inheritance	619595;136140
262	SRD5A2	Overall	5	0.18%	Autosomal recessive inheritance	264600
262	SRRM2	Overall	5	0.18%	Autosomal dominant inheritance	620439
262	STAT3	Overall	5	0.18%	Autosomal dominant inheritance	615952;147060
262	STS	Overall	5	0.18%	X-linked recessive inheritance	308100
262	TBCK	Overall	5	0.18%	Autosomal recessive inheritance	616900
262	TNFAIP3	Overall	5	0.18%	Autosomal dominant inheritance	616744
262	TP63	Overall	5	0.18%	Autosomal dominant inheritance	103285;604292;106260;603543;618149;620311;129400;605289
262	TRPM1	Overall	5	0.18%	Autosomal recessive inheritance	613216
262	TYRP1	Overall	5	0.18%	Autosomal recessive inheritance	203290;612271
262	VPS33B	Overall	5	0.18%	Autosomal recessive inheritance	208085;620010;620009
262	WDR19	Overall	5	0.18%	Autosomal recessive inheritance	619867;614378;614377;616307;614376
262	WT1	Overall	5	0.18%	Autosomal dominant inheritance	194080;136680;608978;156240;256370;194070
262	ZBTB18	Overall	5	0.18%	Autosomal dominant inheritance	612337
374	ABCA3	Overall	4	0.15%	Autosomal recessive inheritance	610921
374	ABCC1	Overall	4	0.15%	Autosomal dominant inheritance	618915
374	ACAN	Overall	4	0.15%	Autosomal dominant inheritance	608361;165800;612813
374	AFG3L2	Overall	4	0.15%	Autosomal dominant inheritance;Autosomal recessive inheritance	618977;614487;610246
374	AGXT	Overall	4	0.15%	Autosomal recessive inheritance	259900
374	AICDA	Overall	4	0.15%	Autosomal recessive inheritance	605258
374	AIMP2	Overall	4	0.15%	Autosomal recessive inheritance	618006
374	ANKRD17	Overall	4	0.15%	Autosomal dominant inheritance	619504
374	ANOS1	Overall	4	0.15%	X-linked recessive inheritance	308700
374	AR	Overall	4	0.15%	X-linked recessive inheritance	300068;312300;300633;313200;176807
374	ARSL	Overall	4	0.15%	X-linked recessive inheritance	302950
374	ARX	Overall	4	0.15%	X-linked recessive inheritance	308350;300215;300419;300215;309510;300004
374	ASPM	Overall	4	0.15%	Autosomal recessive inheritance	608716
374	ATPAF2	Overall	4	0.15%	Autosomal recessive inheritance	604273
374	ATXN1	Overall	4	0.15%	Autosomal dominant inheritance	164400
374	ATXN3	Overall	4	0.15%	Autosomal dominant inheritance	109150
374	BBS10	Overall	4	0.15%	Autosomal recessive inheritance	615987
374	BMPR1A	Overall	4	0.15%	Autosomal dominant inheritance	610069;174900
374	BRAF	Overall	4	0.15%	Autosomal dominant inheritance	211980;115150;114500;613707;155600;211980;613706
374	BTD	Overall	4	0.15%	Autosomal recessive inheritance	253260
374	CAPN10	Overall	4	0.15%	No inheritance data available	601283
374	CARD11	Overall	4	0.15%	Autosomal dominant inheritance;Autosomal recessive inheritance	616452;615206;617638
374	CCDC40	Overall	4	0.15%	Autosomal recessive inheritance	613808
374	CEP250	Overall	4	0.15%	Autosomal recessive inheritance	618358
374	CLCN7	Overall	4	0.15%	Autosomal dominant inheritance	618541;166600;611490
374	CLCNKB	Overall	4	0.15%	Autosomal recessive inheritance	607364;613090
374	COL6A3	Overall	4	0.15%	Autosomal recessive inheritance	158810;616411;254090
374	COQ7	Overall	4	0.15%	Autosomal recessive inheritance	616733
374	COX20	Overall	4	0.15%	Autosomal recessive inheritance	619054
374	CPLANE1	Overall	4	0.15%	Autosomal recessive inheritance	614615;277170
374	CRB1	Overall	4	0.15%	Autosomal dominant inheritance	613835;172870;600105
374	CRTAP	Overall	4	0.15%	Autosomal recessive inheritance	610682
374	D2HGDH	Overall	4	0.15%	Autosomal recessive inheritance	600721
374	DKC1	Overall	4	0.15%	X-linked recessive inheritance	301108;305000
374	DLG4	Overall	4	0.15%	Autosomal dominant inheritance	618793
374	DNAI1	Overall	4	0.15%	Autosomal recessive inheritance	244400
374	DNAJB6	Overall	4	0.15%	Autosomal dominant inheritance	603511
374	DTYMK	Overall	4	0.15%	Autosomal recessive inheritance	619847
374	EIF2AK1	Overall	4	0.15%	Autosomal dominant inheritance	618878
374	ERCC6	Overall	4	0.15%	Autosomal recessive inheritance	278800;214150;133540;616946;600630;211980;613761
374	F12	Overall	4	0.15%	Autosomal dominant inheritance;Autosomal recessive inheritance	610618;234000
374	FANCA	Overall	4	0.15%	Autosomal recessive inheritance	227650
374	FGD1	Overall	4	0.15%	X-linked recessive inheritance	305400;305400
374	FGFR1	Overall	4	0.15%	Autosomal dominant inheritance	613001;615465;147950;123150;166250;101600;190440
374	FH	Overall	4	0.15%	Autosomal dominant inheritance;Autosomal recessive inheritance	606812;143890;143890;150800
374	FOXP1	Overall	4	0.15%	Autosomal dominant inheritance	613670
374	FREM1	Overall	4	0.15%	Autosomal recessive inheritance	608980;248450;614485
374	GFER	Overall	4	0.15%	Autosomal recessive inheritance	613076
374	GLI2	Overall	4	0.15%	Autosomal dominant inheritance	615849;610829
374	GLIS2	Overall	4	0.15%	Autosomal recessive inheritance	611498
374	GLIS3	Overall	4	0.15%	Autosomal recessive inheritance	610199
374	HAGH	Overall	4	0.15%	Autosomal dominant inheritance	614033
374	HBA2	Overall	4	0.15%	Autosomal recessive inheritance	617981;140700;613978;604131
374	HDAC8	Overall	4	0.15%	X-linked recessive inheritance	300882
374	HS3ST6	Overall	4	0.15%	Autosomal dominant inheritance	619367
374	IFT140	Overall	4	0.15%	Autosomal recessive inheritance	617781;266920
374	IGF1R	Overall	4	0.15%	Autosomal dominant inheritance;Autosomal recessive inheritance	270450
374	IGFALS	Overall	4	0.15%	Autosomal recessive inheritance	615961
374	IL2RG	Overall	4	0.15%	X-linked recessive inheritance	312863;300400
374	JAK2	Overall	4	0.15%	Autosomal dominant inheritance	133100;601626;254450;263300;614521;600880
374	KANK1	Overall	4	0.15%	No inheritance data available	612900
374	KCNQ2	Overall	4	0.15%	Autosomal dominant inheritance	613720;121200;121200
374	KCNQ3	Overall	4	0.15%	Autosomal dominant inheritance	121201
374	KCNT1	Overall	4	0.15%	Autosomal dominant inheritance	614959;615005
374	KCNV2	Overall	4	0.15%	Autosomal recessive inheritance	610356
374	KIF1A	Overall	4	0.15%	Autosomal dominant inheritance;Autosomal recessive inheritance	614255;614213;610357;610357
374	KMT2B	Overall	4	0.15%	Autosomal dominant inheritance	617284;619934
374	KMT2C	Overall	4	0.15%	Autosomal dominant inheritance	617768
374	LMBR1	Overall	4	0.15%	Autosomal dominant inheritance	200500;188740;135750;174500;186200;174500;190605
374	MAP2K1	Overall	4	0.15%	Autosomal dominant inheritance	615279;155950
374	MC4R	Overall	4	0.15%	Autosomal dominant inheritance;Autosomal recessive inheritance	618406;618406
374	MEIOB	Overall	4	0.15%	Autosomal recessive inheritance	617706
374	MRPS34	Overall	4	0.15%	Autosomal recessive inheritance	617664
374	MT-ATP6	Overall	4	0.15%	Mitochondrial inheritance
374	MT-RNR1	Overall	4	0.15%	Mitochondrial inheritance
374	MVK	Overall	4	0.15%	Autosomal recessive inheritance	260920;610377;175900
374	MYH11	Overall	4	0.15%	Autosomal dominant inheritance	132900;619351;619350
374	NCAPG2	Overall	4	0.15%	Autosomal recessive inheritance	618460
374	NDUFA10	Overall	4	0.15%	Autosomal recessive inheritance	618243
374	NDUFB10	Overall	4	0.15%	Autosomal recessive inheritance	619003
374	NFIX	Overall	4	0.15%	Autosomal dominant inheritance	614753;602535
374	NFKB1	Overall	4	0.15%	Autosomal dominant inheritance	616576
374	NLGN4X	Overall	4	0.15%	X-linked inheritance	300495;300495
374	NRROS	Overall	4	0.15%	Autosomal recessive inheritance	618875
374	PAM16	Overall	4	0.15%	Autosomal recessive inheritance	613320
374	PANK2	Overall	4	0.15%	Autosomal recessive inheritance	607236;234200
374	PDCD1	Overall	4	0.15%	Autosomal recessive inheritance	126200;605218
374	PDHA1	Overall	4	0.15%	X-linked dominant inheritance	312170
374	PEX11B	Overall	4	0.15%	Autosomal recessive inheritance	614920
374	PEX7	Overall	4	0.15%	Autosomal recessive inheritance	614879;215100
374	PHF8	Overall	4	0.15%	X-linked recessive inheritance	300263
374	PLCE1	Overall	4	0.15%	Autosomal recessive inheritance	610725
374	POGZ	Overall	4	0.15%	Autosomal dominant inheritance	616364
374	POLE	Overall	4	0.15%	Autosomal recessive inheritance	615139;618336;615083
374	PRDM16	Overall	4	0.15%	Autosomal dominant inheritance	615373;615373
374	PTCH1	Overall	4	0.15%	Autosomal dominant inheritance	605462;109400;610828
374	PTCH1	Overall	4	0.15%	No inheritance data available	605462;109400;610828
374	RAC1	Overall	4	0.15%	Autosomal dominant inheritance	617751
374	RAI1	Overall	4	0.15%	Autosomal dominant inheritance	182290
374	RERE	Overall	4	0.15%	Autosomal dominant inheritance	616975
374	RIC1	Overall	4	0.15%	Autosomal recessive inheritance	618761
374	RPL3L	Overall	4	0.15%	Autosomal recessive inheritance	619371
374	RPL5	Overall	4	0.15%	Autosomal dominant inheritance	612561
374	RPL5	Overall	4	0.15%	No inheritance data available	612561
374	RTTN	Overall	4	0.15%	Autosomal recessive inheritance	614833
374	RUNX2	Overall	4	0.15%	Autosomal dominant inheritance	119600;119600;119600;156510
374	SCN4A	Overall	4	0.15%	Autosomal dominant inheritance	620351;620369;170500;613345;614198;608390;168300
374	SDHA	Overall	4	0.15%	Autosomal recessive inheritance	613642;252011;619259;614165
374	SHH	Overall	4	0.15%	Autosomal dominant inheritance	142945;611638;269160;147250
374	SIN3A	Overall	4	0.15%	Autosomal dominant inheritance	613406
374	SLC1A1	Overall	4	0.15%	Autosomal recessive inheritance	222730;615232
374	SLC37A4	Overall	4	0.15%	Autosomal recessive inheritance	619525;232220;232240
374	SLC7A7	Overall	4	0.15%	Autosomal recessive inheritance	222700
374	SLX4	Overall	4	0.15%	Autosomal recessive inheritance	613951
374	SMC3	Overall	4	0.15%	Autosomal dominant inheritance	610759
374	SOS1	Overall	4	0.15%	Autosomal dominant inheritance	135300;610733
374	SOX2	Overall	4	0.15%	Autosomal dominant inheritance	206900;206900
374	SOX9	Overall	4	0.15%	Autosomal dominant inheritance	114290;114290;114290
374	SPEN	Overall	4	0.15%	Autosomal dominant inheritance	619312
374	SREBF1	Overall	4	0.15%	Autosomal dominant inheritance	619016;158310
374	STAT5B	Overall	4	0.15%	Autosomal recessive inheritance	245590;618985;102578
374	STUB1	Overall	4	0.15%	Autosomal recessive inheritance	618093;615768
374	STXBP1	Overall	4	0.15%	Autosomal dominant inheritance	612164
374	STXBP1	Overall	4	0.15%	No inheritance data available	612164
374	SYNGAP1	Overall	4	0.15%	Autosomal dominant inheritance	612621
374	TAB2	Overall	4	0.15%	Autosomal dominant inheritance	614980
374	TEFM	Overall	4	0.15%	Autosomal recessive inheritance	620451
374	TGM1	Overall	4	0.15%	Autosomal recessive inheritance	242300
374	TMLHE	Overall	4	0.15%	X-linked recessive inheritance	300872
374	TNFRSF1A	Overall	4	0.15%	Autosomal dominant inheritance	142680;614810
374	TOP3A	Overall	4	0.15%	Autosomal recessive inheritance	618098;618097
374	TP73	Overall	4	0.15%	Autosomal recessive inheritance	619466
374	TPM2	Overall	4	0.15%	Autosomal dominant inheritance	108120;108120;609285
374	TRAF7	Overall	4	0.15%	Autosomal dominant inheritance	618164
374	TTR	Overall	4	0.15%	Autosomal dominant inheritance	105210;115430;145680
374	TUBA1A	Overall	4	0.15%	Autosomal dominant inheritance	611603
374	UBE3C	Overall	4	0.15%	Autosomal recessive inheritance	620270
374	USH2A	Overall	4	0.15%	Autosomal recessive inheritance	613809;276901
374	USP7	Overall	4	0.15%	Autosomal dominant inheritance	616863
374	VLDLR	Overall	4	0.15%	Autosomal recessive inheritance	224050
374	WDFY3	Overall	4	0.15%	Autosomal dominant inheritance	617520
374	XG	Overall	4	0.15%	No inheritance data available	314700
374	ZNF292	Overall	4	0.15%	Autosomal dominant inheritance	619188
574	ABAT	Overall	3	0.11%	Autosomal recessive inheritance	613163
574	ABCA4	Overall	3	0.11%	Autosomal recessive inheritance	604116;248200;248200;601718;248200;153800
574	ACKR3	Overall	3	0.11%	Autosomal recessive inheritance	619215
574	ACOX1	Overall	3	0.11%	Autosomal recessive inheritance	618960;264470
574	ACTL6B	Overall	3	0.11%	Autosomal dominant inheritance;Autosomal recessive inheritance	618468;618470
574	ADAMTS17	Overall	3	0.11%	Autosomal recessive inheritance	613195
574	ADCY5	Overall	3	0.11%	Autosomal dominant inheritance	606703;619647;619651
574	ADSS1	Overall	3	0.11%	Autosomal recessive inheritance	617030
574	AFF2	Overall	3	0.11%	X-linked recessive inheritance	309548
574	AIRE	Overall	3	0.11%	Autosomal recessive inheritance	240300
574	ALDH1A3	Overall	3	0.11%	Autosomal recessive inheritance	615113
574	ALDOB	Overall	3	0.11%	Autosomal recessive inheritance	229600
574	ALG1	Overall	3	0.11%	Autosomal recessive inheritance	608540
574	ALS2	Overall	3	0.11%	Autosomal recessive inheritance	205100;606353;607225
574	AP4M1	Overall	3	0.11%	Autosomal recessive inheritance	612936
574	AP5Z1	Overall	3	0.11%	Autosomal recessive inheritance	613647
574	APTX	Overall	3	0.11%	Autosomal recessive inheritance	208920
574	AQP3	Overall	3	0.11%	No inheritance data available	607457
574	AQP7	Overall	3	0.11%	Autosomal recessive inheritance	614411
574	ASB10	Overall	3	0.11%	Autosomal dominant inheritance	603383
574	ASS1	Overall	3	0.11%	Autosomal recessive inheritance	215700
574	ASXL1	Overall	3	0.11%	Autosomal dominant inheritance	605039;614286
574	ATRX	Overall	3	0.11%	X-linked recessive inheritance	300448;301040;309580
574	AXIN1	Overall	3	0.11%	Autosomal recessive inheritance	607864;114550
574	B4GALT1	Overall	3	0.11%	Autosomal recessive inheritance	620364;607091
574	B4GALT7	Overall	3	0.11%	Autosomal recessive inheritance	130070
574	B9D1	Overall	3	0.11%	Autosomal recessive inheritance	614209;617120
574	BBS2	Overall	3	0.11%	Autosomal recessive inheritance	615981;616562
574	BCKDHB	Overall	3	0.11%	Autosomal recessive inheritance	248600
574	BCR	Overall	3	0.11%	No inheritance data available	613065;608232
574	BICD2	Overall	3	0.11%	Autosomal dominant inheritance	615290;618291
574	BNC2	Overall	3	0.11%	Autosomal dominant inheritance	618612
574	BPTF	Overall	3	0.11%	Autosomal dominant inheritance	617755
574	BRAT1	Overall	3	0.11%	Autosomal recessive inheritance	618056;614498
574	C9orf72	Overall	3	0.11%	Autosomal dominant inheritance	105550
574	CACNA1H	Overall	3	0.11%	Autosomal dominant inheritance	617027;611942;611942
574	CAPN1	Overall	3	0.11%	Autosomal recessive inheritance	616907
574	CAPN15	Overall	3	0.11%	Autosomal recessive inheritance	619318
574	CAPN3	Overall	3	0.11%	Autosomal recessive inheritance	618129;253600
574	CBLIF	Overall	3	0.11%	Autosomal recessive inheritance	261000
574	CC2D2A	Overall	3	0.11%	Autosomal recessive inheritance	619111;612285;612284;619845
574	CCDC78	Overall	3	0.11%	Autosomal dominant inheritance	614807
574	CCNF	Overall	3	0.11%	Autosomal dominant inheritance	619141
574	CDC42BPB	Overall	3	0.11%	Autosomal dominant inheritance	619841
574	CDH1	Overall	3	0.11%	Autosomal dominant inheritance	119580;114480;137215;608089;167000;176807
574	CDH19	Overall	3	0.11%	No inheritance data available	607829;601390
574	CDK5	Overall	3	0.11%	Autosomal recessive inheritance	616342
574	CEP104	Overall	3	0.11%	Autosomal recessive inheritance	619988;616781
574	CERS3	Overall	3	0.11%	Autosomal recessive inheritance	615023
574	CHD2	Overall	3	0.11%	Autosomal dominant inheritance	615369
574	CHRM3	Overall	3	0.11%	Autosomal dominant inheritance	100100
574	CHSY1	Overall	3	0.11%	Autosomal recessive inheritance	605282
574	CLCN4	Overall	3	0.11%	X-linked dominant inheritance	300114
574	CLDN2	Overall	3	0.11%	X-linked recessive inheritance	301060
574	CLDN9	Overall	3	0.11%	Autosomal recessive inheritance	619093
574	CNGB3	Overall	3	0.11%	Autosomal recessive inheritance	262300
574	CNGB3	Overall	3	0.11%	No inheritance data available	262300
574	CNNM2	Overall	3	0.11%	Autosomal dominant inheritance;Autosomal recessive inheritance	613882;616418
574	CNOT1	Overall	3	0.11%	Autosomal dominant inheritance	618500;619033
574	COL12A1	Overall	3	0.11%	Autosomal dominant inheritance;Autosomal recessive inheritance	616470;616471
574	COL17A1	Overall	3	0.11%	Autosomal dominant inheritance	619787;122400
574	COL4A3	Overall	3	0.11%	Autosomal dominant inheritance	203780;104200;620320
574	COMP	Overall	3	0.11%	Autosomal dominant inheritance	619161;132400;177170
574	COX10	Overall	3	0.11%	Autosomal recessive inheritance	619046
574	CRYAA	Overall	3	0.11%	Autosomal dominant inheritance;Autosomal recessive inheritance	604219
574	CUX1	Overall	3	0.11%	Autosomal dominant inheritance	618330
574	CYP11B1	Overall	3	0.11%	Autosomal dominant inheritance;Autosomal recessive inheritance	202010;103900
574	CYP17A1	Overall	3	0.11%	Autosomal recessive inheritance	202110;202110
574	CYP27A1	Overall	3	0.11%	Autosomal recessive inheritance	213700
574	DEAF1	Overall	3	0.11%	Autosomal recessive inheritance	617171;615828
574	DGAT1	Overall	3	0.11%	Autosomal recessive inheritance	615863
574	DHTKD1	Overall	3	0.11%	Autosomal dominant inheritance	615025;204750
574	DICER1	Overall	3	0.11%	Autosomal dominant inheritance	618272;138800;601200;180295
574	DLL1	Overall	3	0.11%	Autosomal dominant inheritance	618709
574	DMPK	Overall	3	0.11%	Autosomal dominant inheritance	160900
574	DNAAF5	Overall	3	0.11%	Autosomal recessive inheritance	614874
574	DNMT3A	Overall	3	0.11%	Autosomal dominant inheritance	601626;618724;615879
574	DOCK7	Overall	3	0.11%	Autosomal recessive inheritance	615859
574	DPP6	Overall	3	0.11%	Autosomal dominant inheritance	616311;612956
574	ERBB4	Overall	3	0.11%	Autosomal dominant inheritance	615515
574	ETFA	Overall	3	0.11%	Autosomal recessive inheritance	231680
574	EVC2	Overall	3	0.11%	Autosomal dominant inheritance;Autosomal recessive inheritance	225500;193530
574	F11	Overall	3	0.11%	Autosomal dominant inheritance;Autosomal recessive inheritance	612416;612416
574	FAM20C	Overall	3	0.11%	Autosomal recessive inheritance	259775
574	FANCC	Overall	3	0.11%	Autosomal recessive inheritance	227645
574	FANCC	Overall	3	0.11%	No inheritance data available	227645
574	FANCM	Overall	3	0.11%	Autosomal recessive inheritance	618096;618086
574	FBXO11	Overall	3	0.11%	Autosomal dominant inheritance	618089
574	FGF5	Overall	3	0.11%	Autosomal recessive inheritance	190330
574	FMN2	Overall	3	0.11%	Autosomal recessive inheritance	616193
574	FOCAD	Overall	3	0.11%	Autosomal recessive inheritance	619991
574	FOXC1	Overall	3	0.11%	Autosomal dominant inheritance	601631;602482
574	FOXG1	Overall	3	0.11%	Autosomal dominant inheritance	613454
574	FRAS1	Overall	3	0.11%	Autosomal recessive inheritance	219000
574	GALE	Overall	3	0.11%	Autosomal recessive inheritance	230350
574	GALK1	Overall	3	0.11%	Autosomal recessive inheritance	230200
574	GATA1	Overall	3	0.11%	X-linked recessive inheritance	300835;301083;190685;314050;300367
574	GBA	Overall	3	0.11%	Autosomal recessive inheritance	608013;230800;230900;231000;231005;127750;168600
574	GBA2	Overall	3	0.11%	Autosomal recessive inheritance	614409
574	GET4	Overall	3	0.11%	Autosomal recessive inheritance	620200
574	GH1	Overall	3	0.11%	Autosomal recessive inheritance	262400;612781;173100;262650
574	GIMAP5	Overall	3	0.11%	Autosomal recessive inheritance	619463
574	GK	Overall	3	0.11%	X-linked recessive inheritance	307030
574	GLCCI1	Overall	3	0.11%	No inheritance data available	614400
574	GPC3	Overall	3	0.11%	X-linked recessive inheritance	312870;194070
574	GPR143	Overall	3	0.11%	X-linked recessive inheritance	300814;300500
574	GRAP	Overall	3	0.11%	Autosomal recessive inheritance	618456
574	GREM2	Overall	3	0.11%	Autosomal dominant inheritance	617275
574	GRHPR	Overall	3	0.11%	Autosomal recessive inheritance	260000
574	GRIN1	Overall	3	0.11%	Autosomal dominant inheritance;Autosomal recessive inheritance	619814;614254;617820
574	GRIN2A	Overall	3	0.11%	Autosomal dominant inheritance	245570
574	HBA1	Overall	3	0.11%	Autosomal recessive inheritance	617981;140700;613978;617973;604131
574	HCCS	Overall	3	0.11%	X-linked dominant inheritance	309801
574	HDAC4	Overall	3	0.11%	Autosomal dominant inheritance	619797
574	HJV	Overall	3	0.11%	Autosomal recessive inheritance	602390
574	HNRNPDL	Overall	3	0.11%	Autosomal dominant inheritance	609115
574	HOXD13	Overall	3	0.11%	Autosomal dominant inheritance	610713;113200;113300;186300;186000
574	HPRT1	Overall	3	0.11%	X-linked recessive inheritance	300323;300322
574	HPS6	Overall	3	0.11%	Autosomal recessive inheritance	614075
574	IFT74	Overall	3	0.11%	Autosomal recessive inheritance	617119;619582;619585
574	IHH	Overall	3	0.11%	Autosomal recessive inheritance	607778;112500
574	IL11RA	Overall	3	0.11%	Autosomal recessive inheritance	614188
574	IL7R	Overall	3	0.11%	Autosomal recessive inheritance	608971
574	INTS1	Overall	3	0.11%	Autosomal recessive inheritance	618571
574	IQCE	Overall	3	0.11%	Autosomal recessive inheritance	617642
574	IRF2BPL	Overall	3	0.11%	Autosomal dominant inheritance	618088
574	JAG1	Overall	3	0.11%	Autosomal dominant inheritance	617992;118450;619574;187500
574	KAT6A	Overall	3	0.11%	Autosomal dominant inheritance	616268
574	KDELR2	Overall	3	0.11%	Autosomal recessive inheritance	619131
574	KRT10	Overall	3	0.11%	Autosomal dominant inheritance	146600;620150;609165;607602
574	KRT14	Overall	3	0.11%	Autosomal dominant inheritance	125595;131760;131900;131800;601001;161000
574	LAMB3	Overall	3	0.11%	Autosomal recessive inheritance	104530;226650;226700
574	LFNG	Overall	3	0.11%	Autosomal recessive inheritance	609813
574	LINS1	Overall	3	0.11%	Autosomal recessive inheritance	614340
574	LMF1	Overall	3	0.11%	Autosomal recessive inheritance	246650
574	LPL	Overall	3	0.11%	Autosomal recessive inheritance	144250;238600;238600
574	LRRK1	Overall	3	0.11%	Autosomal recessive inheritance	615198
574	MAD1L1	Overall	3	0.11%	Autosomal recessive inheritance	620189;176807
574	MAN1B1	Overall	3	0.11%	Autosomal recessive inheritance	614202
574	MAOA	Overall	3	0.11%	X-linked recessive inheritance	300615;300615
574	MCPH1	Overall	3	0.11%	Autosomal recessive inheritance	251200
574	MEF2A	Overall	3	0.11%	Autosomal dominant inheritance	608320
574	MID1	Overall	3	0.11%	X-linked recessive inheritance	3e+05
574	MLPH	Overall	3	0.11%	Autosomal recessive inheritance	609227
574	MMACHC	Overall	3	0.11%	Autosomal recessive inheritance	277400
574	MME	Overall	3	0.11%	Autosomal dominant inheritance	617018;617017
574	MPI	Overall	3	0.11%	Autosomal recessive inheritance	602579
574	MRM2	Overall	3	0.11%	Autosomal recessive inheritance	618567
574	MSH3	Overall	3	0.11%	Autosomal recessive inheritance	608089;617100
574	MSL3	Overall	3	0.11%	X-linked dominant inheritance	301032
574	MTAP	Overall	3	0.11%	Autosomal dominant inheritance	112250
574	MYH3	Overall	3	0.11%	Autosomal dominant inheritance	193700;618436;178110;618469
574	MYH9	Overall	3	0.11%	Autosomal dominant inheritance	603622;155100
574	MYORG	Overall	3	0.11%	Autosomal recessive inheritance	618317
574	NAA15	Overall	3	0.11%	Autosomal dominant inheritance	617787
574	NCF1	Overall	3	0.11%	Autosomal recessive inheritance	233700
574	NDP	Overall	3	0.11%	X-linked recessive inheritance	305390;310600
574	NDUFA4	Overall	3	0.11%	Autosomal recessive inheritance	619065
574	NF2	Overall	3	0.11%	Autosomal dominant inheritance	607174;101000;101000
574	NFKB2	Overall	3	0.11%	Autosomal dominant inheritance	615577
574	NOS3	Overall	3	0.11%	Autosomal dominant inheritance	104300;189800;145500;601367
574	NPHS1	Overall	3	0.11%	Autosomal recessive inheritance	256300
574	NPHS2	Overall	3	0.11%	Autosomal recessive inheritance	600995
574	NPR2	Overall	3	0.11%	Autosomal dominant inheritance;Autosomal recessive inheritance	602875;615923;616255
574	NPRL3	Overall	3	0.11%	Autosomal dominant inheritance	617118
574	NR5A1	Overall	3	0.11%	Autosomal dominant inheritance	617480;612965;612964;612964;613957
574	NSD2	Overall	3	0.11%	Autosomal dominant inheritance	619695
574	NSDHL	Overall	3	0.11%	X-linked dominant inheritance;X-linked recessive inheritance	308050;300831
574	NSMCE3	Overall	3	0.11%	Autosomal recessive inheritance	617241
574	NUDT2	Overall	3	0.11%	Autosomal recessive inheritance	619844
574	P3H1	Overall	3	0.11%	Autosomal recessive inheritance	610915
574	PABPN1	Overall	3	0.11%	Autosomal dominant inheritance	164300
574	PACS2	Overall	3	0.11%	Autosomal dominant inheritance	618067
574	PAFAH1B1	Overall	3	0.11%	Autosomal dominant inheritance	607432;607432
574	PAX2	Overall	3	0.11%	Autosomal dominant inheritance	616002;120330
574	PAX5	Overall	3	0.11%	No inheritance data available	615545
574	PCYT1A	Overall	3	0.11%	Autosomal recessive inheritance	608940
574	PEPD	Overall	3	0.11%	Autosomal recessive inheritance	170100
574	PER2	Overall	3	0.11%	Autosomal dominant inheritance	604348
574	PERCC1	Overall	3	0.11%	Autosomal recessive inheritance	618662
574	PERP	Overall	3	0.11%	Autosomal dominant inheritance;Autosomal recessive inheritance	619209;619208
574	PEX1	Overall	3	0.11%	Autosomal recessive inheritance	234580;214100;601539
574	PHGDH	Overall	3	0.11%	Autosomal recessive inheritance	256520;601815
574	PIGO	Overall	3	0.11%	Autosomal recessive inheritance	614749
574	PIGQ	Overall	3	0.11%	Autosomal recessive inheritance	618548
574	PKD2	Overall	3	0.11%	Autosomal dominant inheritance	613095
574	PKLR	Overall	3	0.11%	Autosomal recessive inheritance	102900;266200
574	PLAA	Overall	3	0.11%	Autosomal recessive inheritance	617527
574	POLR3A	Overall	3	0.11%	Autosomal recessive inheritance	607694;264090
574	POLR3B	Overall	3	0.11%	Autosomal recessive inheritance	619742;614381
574	POLR3GL	Overall	3	0.11%	Autosomal recessive inheritance	619234
574	POLR3K	Overall	3	0.11%	Autosomal recessive inheritance	619310
574	POR	Overall	3	0.11%	Autosomal recessive inheritance	201750;613571
574	PQBP1	Overall	3	0.11%	X-linked recessive inheritance	309500
574	PRDM8	Overall	3	0.11%	Autosomal recessive inheritance	616640
574	PRKAG2	Overall	3	0.11%	Autosomal dominant inheritance	600858;261740;194200
574	PRKAR1B	Overall	3	0.11%	Autosomal dominant inheritance	619680
574	PRKG2	Overall	3	0.11%	Autosomal recessive inheritance	619636;619638
574	PRPS1	Overall	3	0.11%	X-linked recessive inheritance	301835;311070;304500;300661;300661
574	PYCR2	Overall	3	0.11%	Autosomal recessive inheritance	616420
574	RAB3GAP1	Overall	3	0.11%	Autosomal recessive inheritance	619420;600118
574	RAD51C	Overall	3	0.11%	Autosomal recessive inheritance	613390;613399
574	RAD51D	Overall	3	0.11%	No inheritance data available	614291
574	RIPK1	Overall	3	0.11%	Autosomal dominant inheritance;Autosomal recessive inheritance	618852;618108
574	RMRP	Overall	3	0.11%	Autosomal recessive inheritance	607095;250250;250460
574	RNASEH2B	Overall	3	0.11%	Autosomal recessive inheritance	610181
574	RNF216	Overall	3	0.11%	Autosomal recessive inheritance	212840
574	ROGDI	Overall	3	0.11%	Autosomal recessive inheritance	226750
574	RPGR	Overall	3	0.11%	X-linked recessive inheritance	304020;300834;300029;300455
574	RPGRIP1	Overall	3	0.11%	Autosomal recessive inheritance	608194;613826
574	RSPH1	Overall	3	0.11%	Autosomal recessive inheritance	615481
574	RUSC2	Overall	3	0.11%	Autosomal recessive inheritance	617773
574	SALL4	Overall	3	0.11%	Autosomal dominant inheritance	147750;607323
574	SBDS	Overall	3	0.11%	Autosomal recessive inheritance	260400;609135
574	SCD5	Overall	3	0.11%	Autosomal dominant inheritance	619086
574	SERPINF1	Overall	3	0.11%	Autosomal recessive inheritance	613982
574	SH3BP2	Overall	3	0.11%	Autosomal dominant inheritance	118400
574	SIGMAR1	Overall	3	0.11%	Autosomal recessive inheritance	614373;605726
574	SLA	Overall	3	0.11%	No inheritance data available	613811
574	SLC34A1	Overall	3	0.11%	Autosomal dominant inheritance;Autosomal recessive inheritance	613388;616963;612286
574	SLC4A2	Overall	3	0.11%	Autosomal recessive inheritance	620366
574	SLC52A2	Overall	3	0.11%	Autosomal recessive inheritance	614707
574	SMAD3	Overall	3	0.11%	Autosomal dominant inheritance	613795
574	SMAD4	Overall	3	0.11%	Autosomal dominant inheritance	175050;139210;260350;174900
574	SMC1A	Overall	3	0.11%	X-linked dominant inheritance	300590;301044
574	SMIM1	Overall	3	0.11%	No inheritance data available	615264
574	SNX14	Overall	3	0.11%	Autosomal recessive inheritance	616354
574	SP110	Overall	3	0.11%	Autosomal recessive inheritance	235550;607948
574	SPAST	Overall	3	0.11%	Autosomal dominant inheritance	182601
574	SPINK5	Overall	3	0.11%	Autosomal recessive inheritance	256500
574	SUFU	Overall	3	0.11%	Autosomal dominant inheritance;Autosomal recessive inheritance	620343;617757;155255;607174
574	TBC1D8B	Overall	3	0.11%	X-linked inheritance	301028
574	TBL1X	Overall	3	0.11%	X-linked inheritance	301033
574	TCOF1	Overall	3	0.11%	Autosomal dominant inheritance	154500
574	TEK	Overall	3	0.11%	Autosomal dominant inheritance	617272;600195
574	TELO2	Overall	3	0.11%	Autosomal recessive inheritance	616954
574	TG	Overall	3	0.11%	Autosomal recessive inheritance	274700;608175
574	THOC6	Overall	3	0.11%	Autosomal recessive inheritance	613680
574	TMEM106B	Overall	3	0.11%	Autosomal dominant inheritance	617964
574	TNRC6B	Overall	3	0.11%	Autosomal dominant inheritance	619243
574	TRAF3IP1	Overall	3	0.11%	Autosomal recessive inheritance	616629
574	TRPM6	Overall	3	0.11%	Autosomal recessive inheritance	602014
574	TRPS1	Overall	3	0.11%	Autosomal dominant inheritance	190350;190351
574	TSC1	Overall	3	0.11%	Autosomal dominant inheritance	607341;606690;191100
574	TUBB2A	Overall	3	0.11%	Autosomal dominant inheritance	615763
574	TWIST1	Overall	3	0.11%	Autosomal dominant inheritance	123100;180750;101400;617746
574	TWIST2	Overall	3	0.11%	Autosomal dominant inheritance	200110;209885;227260
574	UBAP1	Overall	3	0.11%	Autosomal dominant inheritance	618418
574	UGT1A1	Overall	3	0.11%	Autosomal recessive inheritance	218800;606785;237900;601816;143500
574	VCP	Overall	3	0.11%	Autosomal dominant inheritance	616687;613954;167320
574	WDR26	Overall	3	0.11%	Autosomal dominant inheritance	617616
574	WDR45	Overall	3	0.11%	Autosomal recessive inheritance	300894
574	WIPI2	Overall	3	0.11%	Autosomal recessive inheritance	618453
574	XPC	Overall	3	0.11%	Autosomal recessive inheritance	278720
574	XRCC2	Overall	3	0.11%	Autosomal recessive inheritance	617247;619146;619145
574	ZC4H2	Overall	3	0.11%	X-linked recessive inheritance	314580;301041
574	ZMYM2	Overall	3	0.11%	Autosomal dominant inheritance	619522
963	ACAD8	Overall	2	0.07%	Autosomal recessive inheritance	611283
963	ACAD9	Overall	2	0.07%	Autosomal recessive inheritance	611126
963	ACHE	Overall	2	0.07%	No inheritance data available	112100
963	ACP5	Overall	2	0.07%	Autosomal recessive inheritance	607944
963	ACTG1	Overall	2	0.07%	Autosomal dominant inheritance	614583;604717
963	ACTG2	Overall	2	0.07%	Autosomal dominant inheritance	619431;155310
963	ACTN2	Overall	2	0.07%	Autosomal dominant inheritance	612158;612158;618654;618655
963	ADAMTS3	Overall	2	0.07%	Autosomal recessive inheritance	618154
963	ADARB1	Overall	2	0.07%	Autosomal recessive inheritance	618862
963	ADD1	Overall	2	0.07%	No inheritance data available	145500
963	ADD3	Overall	2	0.07%	Autosomal recessive inheritance	617008
963	ADGRG2	Overall	2	0.07%	X-linked inheritance	300985
963	ADGRV1	Overall	2	0.07%	Autosomal recessive inheritance	604352;605472;605472
963	AFP	Overall	2	0.07%	Autosomal dominant inheritance	615969;615970
963	AGO2	Overall	2	0.07%	Autosomal dominant inheritance	619149
963	AGPAT2	Overall	2	0.07%	Autosomal recessive inheritance	608594
963	AGT	Overall	2	0.07%	Autosomal recessive inheritance	267430;145500
963	AHCY	Overall	2	0.07%	Autosomal recessive inheritance	613752
963	AHI1	Overall	2	0.07%	Autosomal recessive inheritance	608629
963	AKT1	Overall	2	0.07%	Autosomal dominant inheritance	114480;114500;615109;167000;176920
963	ALB	Overall	2	0.07%	Autosomal recessive inheritance	615999;616000;615999
963	ALDH4A1	Overall	2	0.07%	Autosomal recessive inheritance	239510
963	ALMS1	Overall	2	0.07%	Autosomal recessive inheritance	203800
963	ALPK3	Overall	2	0.07%	Autosomal recessive inheritance	618052
963	ALPK3	Overall	2	0.07%	No inheritance data available	618052
963	AMBN	Overall	2	0.07%	Autosomal recessive inheritance	616270
963	AMELX	Overall	2	0.07%	X-linked dominant inheritance	301200
963	AMMECR1	Overall	2	0.07%	X-linked recessive inheritance	300990
963	AMN	Overall	2	0.07%	Autosomal recessive inheritance	300100;300100;618882
963	AMTN	Overall	2	0.07%	Autosomal dominant inheritance	617607
963	ANGPT2	Overall	2	0.07%	Autosomal dominant inheritance	619369
963	ANO5	Overall	2	0.07%	Autosomal dominant inheritance;Autosomal recessive inheritance	166260;613319;611307
963	AP1S1	Overall	2	0.07%	Autosomal recessive inheritance	609313
963	AP1S2	Overall	2	0.07%	X-linked recessive inheritance	304340
963	AP3B2	Overall	2	0.07%	Autosomal recessive inheritance	617276
963	AP3B2	Overall	2	0.07%	No inheritance data available	617276
963	AP4S1	Overall	2	0.07%	Autosomal recessive inheritance	614067
963	ARC	Overall	2	0.07%	No inheritance data available	614937
963	ARL3	Overall	2	0.07%	Autosomal dominant inheritance;Autosomal recessive inheritance	618161;618173
963	ARV1	Overall	2	0.07%	Autosomal recessive inheritance	617020
963	ASIP	Overall	2	0.07%	No inheritance data available	611742;611742
963	ASPH	Overall	2	0.07%	Autosomal recessive inheritance	601552
963	ASXL2	Overall	2	0.07%	Autosomal dominant inheritance	617190
963	ATG16L1	Overall	2	0.07%	No inheritance data available	611081
963	ATN1	Overall	2	0.07%	Autosomal dominant inheritance	618494;125370
963	ATP11A	Overall	2	0.07%	Autosomal dominant inheritance	620384;619851;619810
963	ATP6AP2	Overall	2	0.07%	X-linked recessive inheritance	300911;301045;300423
963	ATP6V1E1	Overall	2	0.07%	Autosomal recessive inheritance	617402
963	ATR	Overall	2	0.07%	Autosomal dominant inheritance	614564;230740;210600;602089
963	B3GALNT2	Overall	2	0.07%	Autosomal recessive inheritance	615181
963	BAG5	Overall	2	0.07%	Autosomal recessive inheritance	619747
963	BBIP1	Overall	2	0.07%	Autosomal recessive inheritance	615995
963	BBS12	Overall	2	0.07%	Autosomal recessive inheritance	615989
963	BCL11B	Overall	2	0.07%	Autosomal dominant inheritance	617237;618092
963	BCOR	Overall	2	0.07%	X-linked dominant inheritance	300166
963	BMP2	Overall	2	0.07%	Autosomal recessive inheritance	112600;617877;235200
963	BRF1	Overall	2	0.07%	Autosomal recessive inheritance	616202
963	BRWD3	Overall	2	0.07%	X-linked recessive inheritance	300659
963	BSCL2	Overall	2	0.07%	Autosomal dominant inheritance;Autosomal recessive inheritance	615924;269700;619112;270685
963	CACNA1B	Overall	2	0.07%	Autosomal recessive inheritance	618497
963	CACNA1F	Overall	2	0.07%	X-linked recessive inheritance	300600;300476;300071
963	CARS2	Overall	2	0.07%	Autosomal recessive inheritance	616672
963	CCDC22	Overall	2	0.07%	X-linked recessive inheritance	300963
963	CCDC26	Overall	2	0.07%	No inheritance data available	613032
963	CCM2	Overall	2	0.07%	Autosomal dominant inheritance	603284
963	CDH2	Overall	2	0.07%	Autosomal dominant inheritance	619957;618929;618920
963	CDH3	Overall	2	0.07%	Autosomal recessive inheritance	225280;601553;612580
963	CDKN1C	Overall	2	0.07%	Autosomal dominant inheritance	130650;614732
963	CELF2	Overall	2	0.07%	Autosomal dominant inheritance	619561
963	CELSR1	Overall	2	0.07%	Autosomal dominant inheritance	619319
963	CENPJ	Overall	2	0.07%	Autosomal recessive inheritance	613676;608393
963	CEP290	Overall	2	0.07%	Autosomal recessive inheritance	615991;610188;611755;611134;610189
963	CFAP410	Overall	2	0.07%	Autosomal recessive inheritance	617547;602271
963	CFAP43	Overall	2	0.07%	Autosomal dominant inheritance;Autosomal recessive inheritance	236690;617592
963	CFAP47	Overall	2	0.07%	X-linked recessive inheritance	301059
963	CFAP58	Overall	2	0.07%	Autosomal recessive inheritance	619144
963	CHAMP1	Overall	2	0.07%	Autosomal dominant inheritance	616579
963	CHAT	Overall	2	0.07%	Autosomal recessive inheritance	254210
963	CHRND	Overall	2	0.07%	Autosomal recessive inheritance	616321;616323;253290;616322
963	CITED2	Overall	2	0.07%	Autosomal dominant inheritance	614433;614431
963	CLCN1	Overall	2	0.07%	Autosomal dominant inheritance;Autosomal recessive inheritance	160800;255700;160800
963	CLCN5	Overall	2	0.07%	X-linked recessive inheritance	300009;300554;310468;308990
963	CLRN1	Overall	2	0.07%	Autosomal recessive inheritance	614180;276902
963	CLTC	Overall	2	0.07%	Autosomal dominant inheritance	617854
963	CNKSR2	Overall	2	0.07%	X-linked inheritance	301008
963	COA6	Overall	2	0.07%	Autosomal recessive inheritance	616501
963	COG2	Overall	2	0.07%	Autosomal recessive inheritance	617395
963	COL27A1	Overall	2	0.07%	Autosomal recessive inheritance	615155
963	COL3A1	Overall	2	0.07%	Autosomal dominant inheritance;Autosomal recessive inheritance	130050;618343
963	COL4A2	Overall	2	0.07%	Autosomal dominant inheritance	614483;614519
963	COL6A2	Overall	2	0.07%	Autosomal recessive inheritance	255600;158810;254090
963	COPA	Overall	2	0.07%	Autosomal dominant inheritance	616414
963	COPB2	Overall	2	0.07%	Autosomal dominant inheritance;Autosomal recessive inheritance	617800;619884
963	COX5A	Overall	2	0.07%	No inheritance data available	619064
963	CPLX1	Overall	2	0.07%	Autosomal recessive inheritance	617976
963	CPS1	Overall	2	0.07%	Autosomal recessive inheritance	237300;615371
963	CPSF1	Overall	2	0.07%	Autosomal dominant inheritance	618827
963	CSNK2A1	Overall	2	0.07%	Autosomal dominant inheritance	617062
963	CSTA	Overall	2	0.07%	Autosomal recessive inheritance	607936
963	CSTB	Overall	2	0.07%	Autosomal recessive inheritance	254800
963	CTBP1	Overall	2	0.07%	Autosomal dominant inheritance	617915
963	CTCF	Overall	2	0.07%	Autosomal dominant inheritance	615502
963	CUBN	Overall	2	0.07%	Autosomal recessive inheritance	261100;618884
963	CYC1	Overall	2	0.07%	Autosomal recessive inheritance	615453
963	CYP11A1	Overall	2	0.07%	Autosomal dominant inheritance;Autosomal recessive inheritance	613743
963	CYP11B2	Overall	2	0.07%	Autosomal recessive inheritance	203400;610600
963	CYP21A2	Overall	2	0.07%	Autosomal recessive inheritance	201910;201910
963	CYP27B1	Overall	2	0.07%	Autosomal recessive inheritance	264700
963	CYP4V2	Overall	2	0.07%	Autosomal recessive inheritance	210370
963	DCDC2	Overall	2	0.07%	Autosomal recessive inheritance	610212;616217;617394
963	DCX	Overall	2	0.07%	X-linked recessive inheritance	300067;300067
963	DDX58	Overall	2	0.07%	Autosomal dominant inheritance	616298
963	DIS3L2	Overall	2	0.07%	Autosomal recessive inheritance	267000
963	DISC1	Overall	2	0.07%	No inheritance data available	604906
963	DISC2	Overall	2	0.07%	Autosomal dominant inheritance	181500
963	DLL3	Overall	2	0.07%	Autosomal recessive inheritance	277300
963	DMXL2	Overall	2	0.07%	Autosomal recessive inheritance	617605;616113;618663
963	DNAAF4	Overall	2	0.07%	Autosomal recessive inheritance	615482;127700
963	DNAH11	Overall	2	0.07%	Autosomal recessive inheritance	611884
963	DOK7	Overall	2	0.07%	Autosomal recessive inheritance	618389;254300
963	DYNLT2B	Overall	2	0.07%	Autosomal recessive inheritance	617405
963	DYRK1A	Overall	2	0.07%	Autosomal dominant inheritance	614104
963	DYSF	Overall	2	0.07%	Autosomal recessive inheritance	254130;253601;606768
963	EBF3	Overall	2	0.07%	Autosomal dominant inheritance	617330
963	EBP	Overall	2	0.07%	X-linked dominant inheritance;X-linked recessive inheritance	302960;300960
963	ECEL1	Overall	2	0.07%	Autosomal recessive inheritance	615065
963	EDARADD	Overall	2	0.07%	Autosomal dominant inheritance;Autosomal recessive inheritance	614940;614941
963	EDC3	Overall	2	0.07%	No inheritance data available	616460
963	EFTUD2	Overall	2	0.07%	Autosomal dominant inheritance	610536
963	EGLN1	Overall	2	0.07%	Autosomal dominant inheritance	609820;609070
963	EIF2B2	Overall	2	0.07%	Autosomal recessive inheritance	620312
963	EIF2S3	Overall	2	0.07%	X-linked recessive inheritance	300148
963	EMP2	Overall	2	0.07%	Autosomal recessive inheritance	615861
963	ENAM	Overall	2	0.07%	Autosomal dominant inheritance;Autosomal recessive inheritance	104500;204650
963	ENG	Overall	2	0.07%	Autosomal dominant inheritance	187300
963	EPHB4	Overall	2	0.07%	Autosomal dominant inheritance	618196;617300
963	EPO	Overall	2	0.07%	Autosomal dominant inheritance	617911;617907;612623
963	EPPK1	Overall	2	0.07%	No inheritance data available	144200
963	ERF	Overall	2	0.07%	Autosomal dominant inheritance	617180;600775
963	ERMARD	Overall	2	0.07%	Autosomal dominant inheritance	615544
963	EXOC2	Overall	2	0.07%	Autosomal recessive inheritance	619306
963	EXOC8	Overall	2	0.07%	Autosomal recessive inheritance	619076
963	F10	Overall	2	0.07%	Autosomal recessive inheritance	227600
963	F13A1	Overall	2	0.07%	Autosomal dominant inheritance;Autosomal recessive inheritance	613225;608446;188050
963	F5	Overall	2	0.07%	Autosomal recessive inheritance	227400;188055;600880;614389;601367;188055
963	F7	Overall	2	0.07%	Autosomal recessive inheritance	227500;608446
963	FAM83H	Overall	2	0.07%	Autosomal dominant inheritance	130900
963	FANCB	Overall	2	0.07%	X-linked recessive inheritance	300514
963	FANCD2	Overall	2	0.07%	Autosomal recessive inheritance	227646
963	FANCE	Overall	2	0.07%	Autosomal recessive inheritance	600901
963	FANCI	Overall	2	0.07%	Autosomal recessive inheritance	609053
963	FANCI	Overall	2	0.07%	No inheritance data available	609053
963	FARS2	Overall	2	0.07%	Autosomal recessive inheritance	614946;617046
963	FGF23	Overall	2	0.07%	Autosomal dominant inheritance	193100;617993
963	FGF8	Overall	2	0.07%	Autosomal dominant inheritance	612702
963	FHL1	Overall	2	0.07%	X-linked dominant inheritance;X-linked recessive inheritance	300280;300696;300696;300717;300718;300695
963	FLI1	Overall	2	0.07%	Autosomal dominant inheritance;Autosomal recessive inheritance	617443
963	FLT4	Overall	2	0.07%	Autosomal dominant inheritance	618780;602089;153100
963	FOXL2	Overall	2	0.07%	Autosomal dominant inheritance	110100;110100;608996
963	FRMPD4	Overall	2	0.07%	X-linked inheritance	300983
963	FTCD	Overall	2	0.07%	Autosomal recessive inheritance	229100
963	FTSJ1	Overall	2	0.07%	X-linked recessive inheritance	309549
963	FXN	Overall	2	0.07%	Autosomal recessive inheritance	229300;229300
963	GABRA3	Overall	2	0.07%	No inheritance data available	301091
963	GALNS	Overall	2	0.07%	Autosomal recessive inheritance	253000
963	GALNT2	Overall	2	0.07%	Autosomal recessive inheritance	618885
963	GAN	Overall	2	0.07%	Autosomal recessive inheritance	256850
963	GATA3	Overall	2	0.07%	Autosomal dominant inheritance	146255
963	GBF1	Overall	2	0.07%	Autosomal dominant inheritance	606483
963	GCDH	Overall	2	0.07%	Autosomal recessive inheritance	231670
963	GCK	Overall	2	0.07%	Autosomal dominant inheritance	125853;606176;602485;125851
963	GDAP1	Overall	2	0.07%	Autosomal recessive inheritance	607831;607706;608340;214400
963	GDF2	Overall	2	0.07%	Autosomal dominant inheritance	615506
963	GFAP	Overall	2	0.07%	Autosomal dominant inheritance	203450
963	GGPS1	Overall	2	0.07%	Autosomal recessive inheritance	619518
963	GIGYF2	Overall	2	0.07%	No inheritance data available	607688
963	GJA1	Overall	2	0.07%	Autosomal dominant inheritance	218400;617525;164200;257850;104100;186100
963	GJB6	Overall	2	0.07%	Autosomal dominant inheritance	612643;612645;220290;129500
963	GJC2	Overall	2	0.07%	Autosomal recessive inheritance	613206;608804;613480
963	GLA	Overall	2	0.07%	X-linked dominant inheritance;X-linked recessive inheritance	301500;301500
963	GLRA2	Overall	2	0.07%	X-linked inheritance	301076
963	GLUD1	Overall	2	0.07%	Autosomal dominant inheritance	606762
963	GNAO1	Overall	2	0.07%	Autosomal dominant inheritance	615473;617493
963	GNB2	Overall	2	0.07%	Autosomal dominant inheritance	619464;619503
963	GNPAT	Overall	2	0.07%	Autosomal recessive inheritance	222765
963	GNPTAB	Overall	2	0.07%	Autosomal recessive inheritance	252500;252600
963	GNRH1	Overall	2	0.07%	Autosomal recessive inheritance	614841
963	GPAA1	Overall	2	0.07%	Autosomal recessive inheritance	617810
963	GPIHBP1	Overall	2	0.07%	Autosomal recessive inheritance	615947
963	GRK1	Overall	2	0.07%	No inheritance data available	613411
963	GSS	Overall	2	0.07%	Autosomal dominant inheritance	266130;231900
963	HCN4	Overall	2	0.07%	No inheritance data available	613123;163800;619521
963	HDAC6	Overall	2	0.07%	X-linked dominant inheritance	300863
963	HGSNAT	Overall	2	0.07%	Autosomal recessive inheritance	252930;616544
963	HIVEP2	Overall	2	0.07%	Autosomal dominant inheritance	616977
963	HSD17B10	Overall	2	0.07%	X-linked dominant inheritance	300438
963	HSD17B3	Overall	2	0.07%	Autosomal recessive inheritance	264300
963	HSF2BP	Overall	2	0.07%	Autosomal recessive inheritance	619245
963	HSF4	Overall	2	0.07%	Autosomal dominant inheritance	116800
963	HSPG2	Overall	2	0.07%	Autosomal recessive inheritance	224410;255800
963	HYDIN	Overall	2	0.07%	Autosomal recessive inheritance	608647
963	IDUA	Overall	2	0.07%	Autosomal recessive inheritance	607014;607015;607016
963	IFIH1	Overall	2	0.07%	Autosomal dominant inheritance;Autosomal recessive inheritance	615846;619773;182250
963	IFITM5	Overall	2	0.07%	Autosomal dominant inheritance	610967
963	IFNAR1	Overall	2	0.07%	Autosomal recessive inheritance	619935
963	IFNGR1	Overall	2	0.07%	Autosomal dominant inheritance	209950;615978;600263;610424;607948;607948
963	IGLL1	Overall	2	0.07%	Autosomal recessive inheritance	613500
963	IL17RA	Overall	2	0.07%	Autosomal recessive inheritance	613953
963	INF2	Overall	2	0.07%	Autosomal dominant inheritance	614455;613237
963	ING1	Overall	2	0.07%	No inheritance data available	275355
963	INPP5E	Overall	2	0.07%	Autosomal recessive inheritance	213300;610156
963	IQCB1	Overall	2	0.07%	Autosomal recessive inheritance	609254
963	IRF2BP2	Overall	2	0.07%	Autosomal dominant inheritance	617765
963	IRF4	Overall	2	0.07%	No inheritance data available	611724
963	IRF9	Overall	2	0.07%	Autosomal recessive inheritance	618648
963	IRS2	Overall	2	0.07%	Autosomal dominant inheritance	125853
963	ITCH	Overall	2	0.07%	Autosomal recessive inheritance	613385
963	ITPR1	Overall	2	0.07%	Autosomal dominant inheritance	206700;606658;117360
963	JAG2	Overall	2	0.07%	Autosomal recessive inheritance	619566
963	JAGN1	Overall	2	0.07%	Autosomal recessive inheritance	616022
963	JAM3	Overall	2	0.07%	Autosomal recessive inheritance	613730
963	JARID2	Overall	2	0.07%	Autosomal dominant inheritance	620098
963	KCNB1	Overall	2	0.07%	Autosomal dominant inheritance	616056
963	KCNJ1	Overall	2	0.07%	Autosomal recessive inheritance	241200
963	KCNJ13	Overall	2	0.07%	Autosomal dominant inheritance	614186;193230
963	KCNJ5	Overall	2	0.07%	Autosomal dominant inheritance	613677;613485
963	KCNK9	Overall	2	0.07%	No inheritance data available	612292
963	KCNMA1	Overall	2	0.07%	Autosomal dominant inheritance	617643;618729;609446;618596
963	KDM5B	Overall	2	0.07%	Autosomal recessive inheritance	618109
963	KIF26A	Overall	2	0.07%	Autosomal recessive inheritance	620156
963	KLHL15	Overall	2	0.07%	X-linked recessive inheritance	300982
963	KLKB1	Overall	2	0.07%	Autosomal recessive inheritance	612423
963	KRAS	Overall	2	0.07%	Autosomal dominant inheritance	108010;109800;114480;615278;613659;601626;211980;609942;600268;260350;614470;163200
963	LARP7	Overall	2	0.07%	Autosomal recessive inheritance	615071
963	LDB3	Overall	2	0.07%	Autosomal dominant inheritance	601493;601493;601493;609452
963	LDLR	Overall	2	0.07%	Autosomal dominant inheritance;Autosomal recessive inheritance	143890;143890
963	LETM1	Overall	2	0.07%	Autosomal recessive inheritance	620089
963	LHCGR	Overall	2	0.07%	Autosomal dominant inheritance	176410;238320;238320;238320;176410
963	LHX4	Overall	2	0.07%	Autosomal dominant inheritance	262700
963	LNPK	Overall	2	0.07%	Autosomal recessive inheritance	618090
963	LNPK	Overall	2	0.07%	No inheritance data available	618090
963	LOXL1	Overall	2	0.07%	No inheritance data available	177650
963	LRBA	Overall	2	0.07%	Autosomal recessive inheritance	614700
963	LRP2	Overall	2	0.07%	Autosomal recessive inheritance	222448
963	LRPAP1	Overall	2	0.07%	Autosomal recessive inheritance	615431
963	LSS	Overall	2	0.07%	Autosomal recessive inheritance	200500;618840;616509;188740;618275;135750;174500;186200;174500;190605
963	LYRM4	Overall	2	0.07%	Autosomal recessive inheritance	615595
963	LYST	Overall	2	0.07%	Autosomal recessive inheritance	214500
963	MAFA	Overall	2	0.07%	Autosomal dominant inheritance	147630
963	MAGI2	Overall	2	0.07%	Autosomal recessive inheritance	617609
963	MAMLD1	Overall	2	0.07%	Autosomal dominant inheritance	300758
963	MAMLD1	Overall	2	0.07%	No inheritance data available	300758
963	MAN2B1	Overall	2	0.07%	Autosomal recessive inheritance	248500
963	MARK3	Overall	2	0.07%	Autosomal recessive inheritance	618283
963	MBTPS2	Overall	2	0.07%	X-linked recessive inheritance	300918;308205;308800;301014
963	MCCC2	Overall	2	0.07%	Autosomal recessive inheritance	210210
963	MCM3AP	Overall	2	0.07%	Autosomal recessive inheritance	618124
963	MED12L	Overall	2	0.07%	Autosomal dominant inheritance	618872
963	MED25	Overall	2	0.07%	Autosomal recessive inheritance	616449
963	MEF2C	Overall	2	0.07%	Autosomal dominant inheritance	613443;613443
963	MEIS2	Overall	2	0.07%	Autosomal dominant inheritance	600987
963	MEN1	Overall	2	0.07%	Autosomal dominant inheritance	131100
963	MITF	Overall	2	0.07%	Autosomal dominant inheritance	617306;103500;193510;614456
963	MMP21	Overall	2	0.07%	Autosomal recessive inheritance	616749
963	MPV17	Overall	2	0.07%	Autosomal recessive inheritance	618400;256810
963	MRAS	Overall	2	0.07%	Autosomal dominant inheritance	618499
963	MSMB	Overall	2	0.07%	No inheritance data available	611928
963	MSX1	Overall	2	0.07%	Autosomal dominant inheritance	189500;608874;106600
963	MT-ND3	Overall	2	0.07%	Mitochondrial inheritance
963	MT-ND6	Overall	2	0.07%	Mitochondrial inheritance
963	MT-TE	Overall	2	0.07%	Mitochondrial inheritance
963	MTOR	Overall	2	0.07%	Autosomal dominant inheritance	607341;616638
963	MTR	Overall	2	0.07%	Autosomal recessive inheritance	250940;601634
963	MUC7	Overall	2	0.07%	Autosomal dominant inheritance	600807
963	MXI1	Overall	2	0.07%	No inheritance data available	176807
963	MYC	Overall	2	0.07%	Autosomal dominant inheritance	614937;113970
963	MYH6	Overall	2	0.07%	Autosomal dominant inheritance	614089;613252;613251;614090
963	MYH7	Overall	2	0.07%	Autosomal dominant inheritance	613426;192600;608358;255160;160500;613426
963	MYL1	Overall	2	0.07%	Autosomal recessive inheritance	618414
963	MYO5B	Overall	2	0.07%	Autosomal recessive inheritance	619868;251850
963	NACC1	Overall	2	0.07%	Autosomal dominant inheritance	617393
963	NAGLU	Overall	2	0.07%	Autosomal dominant inheritance;Autosomal recessive inheritance	616491;252920
963	NALCN	Overall	2	0.07%	Autosomal dominant inheritance	616266;615419
963	NAT8L	Overall	2	0.07%	Autosomal recessive inheritance	614063
963	NAXD	Overall	2	0.07%	Autosomal recessive inheritance	618321
963	NBEA	Overall	2	0.07%	Autosomal dominant inheritance	619157
963	NCAPD3	Overall	2	0.07%	Autosomal recessive inheritance	617984
963	NDRG1	Overall	2	0.07%	Autosomal recessive inheritance	601455
963	NDUFB11	Overall	2	0.07%	X-linked dominant inheritance	301021;300952
963	NDUFB9	Overall	2	0.07%	Autosomal recessive inheritance	618245
963	NDUFS1	Overall	2	0.07%	Autosomal recessive inheritance	618226
963	NDUFS1	Overall	2	0.07%	No inheritance data available	618226
963	NDUFS6	Overall	2	0.07%	Autosomal recessive inheritance	618232
963	NEFL	Overall	2	0.07%	Autosomal dominant inheritance	617882;607734;607684
963	NEK1	Overall	2	0.07%	Autosomal recessive inheritance	263520;617892
963	NEXMIF	Overall	2	0.07%	X-linked recessive inheritance	300912
963	NFKBIA	Overall	2	0.07%	Autosomal dominant inheritance	612132
963	NFS1	Overall	2	0.07%	Autosomal recessive inheritance	619386
963	NHS	Overall	2	0.07%	X-linked dominant inheritance	302200;302350
963	NKX6-2	Overall	2	0.07%	Autosomal recessive inheritance	617560
963	NPHP3	Overall	2	0.07%	Autosomal recessive inheritance	267010;604387;208540
963	NQO2	Overall	2	0.07%	Autosomal dominant inheritance	114480
963	NR2F1	Overall	2	0.07%	Autosomal dominant inheritance	615722
963	NR2F2	Overall	2	0.07%	Autosomal dominant inheritance	618901;615779
963	NRL	Overall	2	0.07%	Autosomal dominant inheritance	613750
963	NSMCE2	Overall	2	0.07%	Autosomal recessive inheritance	617253
963	NSUN2	Overall	2	0.07%	Autosomal recessive inheritance	611091
963	NT5C2	Overall	2	0.07%	Autosomal recessive inheritance	613162
963	NT5E	Overall	2	0.07%	Autosomal recessive inheritance	211800
963	NUP54	Overall	2	0.07%	Autosomal recessive inheritance	620427
963	NUS1	Overall	2	0.07%	Autosomal dominant inheritance	617082;617831
963	NYX	Overall	2	0.07%	X-linked recessive inheritance	310500
963	ODAPH	Overall	2	0.07%	Autosomal recessive inheritance	614832
963	OGDHL	Overall	2	0.07%	Autosomal recessive inheritance	619701
963	OPA1	Overall	2	0.07%	Autosomal dominant inheritance	616896;210000;165500;125250;606657
963	OPCML	Overall	2	0.07%	No inheritance data available	167000
963	OPHN1	Overall	2	0.07%	X-linked dominant inheritance	300486
963	OPLAH	Overall	2	0.07%	Autosomal recessive inheritance	260005
963	OSBPL2	Overall	2	0.07%	Autosomal dominant inheritance	616340
963	OTUD5	Overall	2	0.07%	X-linked recessive inheritance	301056
963	PACS1	Overall	2	0.07%	Autosomal dominant inheritance	615009
963	PAPSS2	Overall	2	0.07%	Autosomal recessive inheritance	612847
963	PAX3	Overall	2	0.07%	Autosomal dominant inheritance	122880;268220;193500;148820
963	PCCA	Overall	2	0.07%	Autosomal recessive inheritance	606054
963	PCDH19	Overall	2	0.07%	X-linked inheritance	300088
963	PCDH19	Overall	2	0.07%	No inheritance data available	300088
963	PCK2	Overall	2	0.07%	Autosomal recessive inheritance	261650
963	PCNT	Overall	2	0.07%	Autosomal recessive inheritance	210720;618176
963	PDE6B	Overall	2	0.07%	Autosomal dominant inheritance;Autosomal recessive inheritance	163500;613801
963	PDHX	Overall	2	0.07%	Autosomal recessive inheritance	245349
963	PDK3	Overall	2	0.07%	X-linked dominant inheritance	300905
963	PDXK	Overall	2	0.07%	Autosomal recessive inheritance	618511
963	PEX26	Overall	2	0.07%	Autosomal recessive inheritance	614872;614873
963	PGAP3	Overall	2	0.07%	Autosomal recessive inheritance	615716
963	PHEX	Overall	2	0.07%	X-linked dominant inheritance	307800
963	PHIP	Overall	2	0.07%	Autosomal dominant inheritance	617991
963	PHKG2	Overall	2	0.07%	Autosomal recessive inheritance	613027
963	PIGA	Overall	2	0.07%	X-linked recessive inheritance	300868;301072;300818
963	PIGG	Overall	2	0.07%	Autosomal recessive inheritance	616917;619812
963	PIGN	Overall	2	0.07%	Autosomal recessive inheritance	614080
963	PIGU	Overall	2	0.07%	Autosomal recessive inheritance	618590
963	PIK3C2A	Overall	2	0.07%	Autosomal recessive inheritance	618440
963	PIK3CA	Overall	2	0.07%	No inheritance data available	114480;613089;612918;619538;114500;615108;613659;114550;182000;155500;602501;162900;211980;167000
963	PIK3R2	Overall	2	0.07%	Autosomal dominant inheritance	603387
963	PITX3	Overall	2	0.07%	Autosomal dominant inheritance;Autosomal recessive inheritance	107250;610623;610623
963	PLEC	Overall	2	0.07%	Autosomal recessive inheritance	616487;131950;226670;612138;613723
963	PLOD3	Overall	2	0.07%	Autosomal recessive inheritance	612394
963	POGLUT1	Overall	2	0.07%	Autosomal recessive inheritance	615696;617232
963	POLA1	Overall	2	0.07%	X-linked recessive inheritance	301220;301030
963	POT1	Overall	2	0.07%	Autosomal dominant inheritance	620368;620367;616568;615848
963	PPP2R1A	Overall	2	0.07%	Autosomal dominant inheritance	616362
963	PPP2R5D	Overall	2	0.07%	Autosomal dominant inheritance	616355
963	PPP3CA	Overall	2	0.07%	Autosomal dominant inheritance	618265;617711
963	PPT1	Overall	2	0.07%	Autosomal recessive inheritance	256730
963	PRF1	Overall	2	0.07%	Autosomal recessive inheritance	609135;603553;605027
963	PRICKLE3	Overall	2	0.07%	X-linked dominant inheritance	308905
963	PRKRA	Overall	2	0.07%	Autosomal recessive inheritance	612067
963	PRODH	Overall	2	0.07%	Autosomal recessive inheritance	239500;600850
963	PROP1	Overall	2	0.07%	Autosomal recessive inheritance	262600
963	PROZ	Overall	2	0.07%	No inheritance data available	614024
963	PRSS56	Overall	2	0.07%	Autosomal recessive inheritance	613517
963	PSD	Overall	2	0.07%	No inheritance data available	618889
963	PSEN2	Overall	2	0.07%	Autosomal dominant inheritance	606889;613697
963	PSMB1	Overall	2	0.07%	Autosomal recessive inheritance	620038
963	PSTPIP1	Overall	2	0.07%	Autosomal dominant inheritance	604416
963	PTCHD1	Overall	2	0.07%	X-linked recessive inheritance	300830
963	PUS7	Overall	2	0.07%	Autosomal recessive inheritance	618342
963	RAD50	Overall	2	0.07%	Autosomal recessive inheritance	613078
963	RAG2	Overall	2	0.07%	Autosomal recessive inheritance	233650;603554;601457
963	RBM10	Overall	2	0.07%	X-linked recessive inheritance	311900
963	RBM12	Overall	2	0.07%	Autosomal dominant inheritance	617629
963	RBM20	Overall	2	0.07%	Autosomal dominant inheritance	613172
963	RBP3	Overall	2	0.07%	Autosomal recessive inheritance	615233
963	REC114	Overall	2	0.07%	No inheritance data available	619176
963	REPS1	Overall	2	0.07%	Autosomal recessive inheritance	617916
963	RFX7	Overall	2	0.07%	Autosomal dominant inheritance	620330
963	RIPK4	Overall	2	0.07%	Autosomal recessive inheritance	214350;263650
963	RIT1	Overall	2	0.07%	Autosomal dominant inheritance	615355
963	RNF139	Overall	2	0.07%	No inheritance data available	144700
963	RNF168	Overall	2	0.07%	Autosomal recessive inheritance	611943
963	RNF212	Overall	2	0.07%	Autosomal recessive inheritance	619673;612042
963	RNU4ATAC	Overall	2	0.07%	Autosomal recessive inheritance	226960;210710;616651
963	ROBO1	Overall	2	0.07%	Autosomal dominant inheritance	257400;620305;620303
963	RP2	Overall	2	0.07%	X-linked inheritance	312600
963	RPL11	Overall	2	0.07%	Autosomal dominant inheritance	612562
963	RRM2B	Overall	2	0.07%	Autosomal recessive inheritance	612075;612075;613077;268315
963	RS1	Overall	2	0.07%	X-linked recessive inheritance	312700
963	RYR2	Overall	2	0.07%	Autosomal dominant inheritance	115000;604772
963	SAG	Overall	2	0.07%	Autosomal dominant inheritance;Autosomal recessive inheritance	258100;613758;620228
963	SAMHD1	Overall	2	0.07%	Autosomal recessive inheritance	614415;612952
963	SASH3	Overall	2	0.07%	X-linked recessive inheritance	301082
963	SASH3	Overall	2	0.07%	No inheritance data available	301082
963	SAT1	Overall	2	0.07%	No inheritance data available	620372;167030
963	SATB2	Overall	2	0.07%	Autosomal dominant inheritance	612313
963	SCARB2	Overall	2	0.07%	Autosomal recessive inheritance	254900
963	SDHB	Overall	2	0.07%	Autosomal dominant inheritance	606764;619224;606864;115310;171300
963	SEMA7A	Overall	2	0.07%	No inheritance data available	619874;614745
963	SERPINB6	Overall	2	0.07%	Autosomal recessive inheritance	613453
963	SERPINC1	Overall	2	0.07%	Autosomal dominant inheritance	613118
963	SERPINE1	Overall	2	0.07%	Autosomal recessive inheritance	613329
963	SETBP1	Overall	2	0.07%	Autosomal dominant inheritance	616078;269150
963	SETD1A	Overall	2	0.07%	Autosomal dominant inheritance	618832;619056
963	SETD1B	Overall	2	0.07%	Autosomal dominant inheritance	619000
963	SH2D1A	Overall	2	0.07%	X-linked recessive inheritance	308240
963	SH3KBP1	Overall	2	0.07%	X-linked recessive inheritance	300310
963	SH3PXD2B	Overall	2	0.07%	Autosomal recessive inheritance	249420
963	SHPK	Overall	2	0.07%	Autosomal recessive inheritance	617213
963	SIK1	Overall	2	0.07%	Autosomal dominant inheritance	616341
963	SLC16A2	Overall	2	0.07%	X-linked recessive inheritance	300523
963	SLC18A3	Overall	2	0.07%	Autosomal recessive inheritance	617239
963	SLC19A1	Overall	2	0.07%	Autosomal recessive inheritance	601775
963	SLC25A36	Overall	2	0.07%	Autosomal recessive inheritance	620211
963	SLC26A1	Overall	2	0.07%	Autosomal recessive inheritance	620372;167030
963	SLC26A2	Overall	2	0.07%	Autosomal recessive inheritance	600972;256050;256050;222600;222600;226900
963	SLC26A4	Overall	2	0.07%	Autosomal recessive inheritance	600791;274600
963	SLC29A3	Overall	2	0.07%	Autosomal recessive inheritance	602782
963	SLC34A3	Overall	2	0.07%	Autosomal recessive inheritance	241530
963	SLC35A2	Overall	2	0.07%	X-linked dominant inheritance	300896
963	SLC39A4	Overall	2	0.07%	Autosomal recessive inheritance	201100
963	SLC4A4	Overall	2	0.07%	Autosomal recessive inheritance	604278
963	SLC51A	Overall	2	0.07%	Autosomal recessive inheritance	619484
963	SLC5A1	Overall	2	0.07%	Autosomal recessive inheritance	606824
963	SLC6A19	Overall	2	0.07%	Autosomal recessive inheritance	234500
963	SLC6A3	Overall	2	0.07%	Autosomal recessive inheritance	613135;188890
963	SLC9A3	Overall	2	0.07%	Autosomal recessive inheritance	616868
963	SLC9A7	Overall	2	0.07%	X-linked recessive inheritance	301024
963	SLURP1	Overall	2	0.07%	Autosomal recessive inheritance	248300
963	SMARCB1	Overall	2	0.07%	Autosomal dominant inheritance	614608;609322;609322;162091
963	SMPX	Overall	2	0.07%	X-linked dominant inheritance;X-linked recessive inheritance	300066;301075
963	SMS	Overall	2	0.07%	X-linked recessive inheritance	309583;182290
963	SNCB	Overall	2	0.07%	Autosomal dominant inheritance	127750
963	SOCS1	Overall	2	0.07%	Autosomal dominant inheritance	619375
963	SOST	Overall	2	0.07%	Autosomal recessive inheritance	122860;269500
963	SOX10	Overall	2	0.07%	Autosomal dominant inheritance	609136;611584;613266
963	SOX5	Overall	2	0.07%	Autosomal dominant inheritance	616803
963	SPG7	Overall	2	0.07%	Autosomal recessive inheritance	607259
963	SPRTN	Overall	2	0.07%	Autosomal recessive inheritance	616200
963	SRY	Overall	2	0.07%	Autosomal dominant inheritance	400045;400044
963	SSX1	Overall	2	0.07%	X-linked inheritance	301099
963	ST14	Overall	2	0.07%	Autosomal recessive inheritance	602400
963	STAG1	Overall	2	0.07%	Autosomal dominant inheritance	617635
963	STN1	Overall	2	0.07%	Autosomal recessive inheritance	617341
963	STRA6	Overall	2	0.07%	Autosomal dominant inheritance;Autosomal recessive inheritance	601186;601186
963	STT3A	Overall	2	0.07%	Autosomal recessive inheritance	619714;615596
963	SYCE1	Overall	2	0.07%	Autosomal recessive inheritance	616947;616950
963	SYN1	Overall	2	0.07%	X-linked recessive inheritance	300491;300115
963	SYNE1	Overall	2	0.07%	Autosomal recessive inheritance	618484;612998;610743
963	SYP	Overall	2	0.07%	X-linked recessive inheritance	300802
963	TAF2	Overall	2	0.07%	Autosomal recessive inheritance	615599
963	TBC1D2B	Overall	2	0.07%	Autosomal recessive inheritance	619323
963	TBC1D2B	Overall	2	0.07%	No inheritance data available	619323
963	TBCE	Overall	2	0.07%	Autosomal recessive inheritance	617207;241410;244460
963	TBP	Overall	2	0.07%	Autosomal dominant inheritance	607136;168600
963	TBR1	Overall	2	0.07%	Autosomal dominant inheritance	606053
963	TBX18	Overall	2	0.07%	Autosomal dominant inheritance	143400
963	TCF12	Overall	2	0.07%	Autosomal dominant inheritance	615314;619718
963	TCF20	Overall	2	0.07%	Autosomal dominant inheritance	618430
963	TCF4	Overall	2	0.07%	Autosomal dominant inheritance	613267;610954;125853
963	TDRD9	Overall	2	0.07%	Autosomal recessive inheritance	618110
963	TECPR2	Overall	2	0.07%	Autosomal recessive inheritance	615031
963	TECTA	Overall	2	0.07%	Autosomal dominant inheritance;Autosomal recessive inheritance	601543;603629
963	TERT	Overall	2	0.07%	Autosomal dominant inheritance;Autosomal recessive inheritance	613989;613989;614742;601626;615134
963	TFE3	Overall	2	0.07%	X-linked inheritance	301066;300854
963	TFRC	Overall	2	0.07%	Autosomal recessive inheritance	616740
963	TGFBR1	Overall	2	0.07%	Autosomal dominant inheritance	609192;132800
963	THBS2	Overall	2	0.07%	Autosomal dominant inheritance	603932
963	TIMM8A	Overall	2	0.07%	X-linked recessive inheritance	304700
963	TINF2	Overall	2	0.07%	Autosomal dominant inheritance	613990;268130
963	TLR3	Overall	2	0.07%	Autosomal dominant inheritance;Autosomal recessive inheritance	609423;613002
963	TLR7	Overall	2	0.07%	X-linked dominant inheritance;X-linked recessive inheritance	301051;301080
963	TLR8	Overall	2	0.07%	X-linked inheritance	301078
963	TMC6	Overall	2	0.07%	Autosomal recessive inheritance	226400
963	TMPRSS3	Overall	2	0.07%	Autosomal recessive inheritance	601072
963	TNFRSF11A	Overall	2	0.07%	Autosomal dominant inheritance;Autosomal recessive inheritance	174810;612301;602080
963	TONSL	Overall	2	0.07%	Autosomal recessive inheritance	271510
963	TOPORS	Overall	2	0.07%	Autosomal dominant inheritance	609923
963	TRAF3	Overall	2	0.07%	Autosomal dominant inheritance	614849
963	TRAPPC10	Overall	2	0.07%	Autosomal recessive inheritance	620027
963	TRAPPC2	Overall	2	0.07%	X-linked recessive inheritance	313400
963	TRAPPC9	Overall	2	0.07%	Autosomal recessive inheritance	613192
963	TRIM8	Overall	2	0.07%	Autosomal dominant inheritance	619428
963	TRIP12	Overall	2	0.07%	Autosomal dominant inheritance	617752
963	TRIP13	Overall	2	0.07%	Autosomal recessive inheritance	617598;619011
963	TRMT1	Overall	2	0.07%	Autosomal recessive inheritance	618302
963	TSPAN7	Overall	2	0.07%	X-linked recessive inheritance	300210
963	TSPEAR	Overall	2	0.07%	Autosomal recessive inheritance	614861;618180;620173
963	TUBA8	Overall	2	0.07%	Autosomal dominant inheritance	619840
963	TUBB2B	Overall	2	0.07%	Autosomal dominant inheritance	610031
963	TUBB4A	Overall	2	0.07%	Autosomal dominant inheritance	128101;612438
963	TUBGCP2	Overall	2	0.07%	Autosomal recessive inheritance	618737
963	TULP1	Overall	2	0.07%	Autosomal recessive inheritance	613843;600132
963	TYR	Overall	2	0.07%	Autosomal recessive inheritance	203100;606952;601800;601800;601800
963	UBA1	Overall	2	0.07%	X-linked recessive inheritance	301830;301054
963	UGT2B17	Overall	2	0.07%	No inheritance data available	612560
963	UNC45A	Overall	2	0.07%	Autosomal recessive inheritance	619377
963	UNC80	Overall	2	0.07%	Autosomal recessive inheritance	616801
963	UROS	Overall	2	0.07%	Autosomal recessive inheritance	263700
963	USP18	Overall	2	0.07%	Autosomal recessive inheritance	617397
963	USP9X	Overall	2	0.07%	X-linked dominant inheritance;X-linked recessive inheritance	300919;300968
963	UVSSA	Overall	2	0.07%	Autosomal recessive inheritance	614640
963	VAMP1	Overall	2	0.07%	Autosomal dominant inheritance	618323;108600
963	VARS1	Overall	2	0.07%	Autosomal recessive inheritance	617802
963	WASHC5	Overall	2	0.07%	Autosomal dominant inheritance	220210;603563
963	WBP11	Overall	2	0.07%	Autosomal dominant inheritance	619227
963	WDR1	Overall	2	0.07%	Autosomal recessive inheritance	150550
963	WDR4	Overall	2	0.07%	Autosomal recessive inheritance	618347;618346
963	WNT10A	Overall	2	0.07%	Autosomal recessive inheritance	257980;224750;150400
963	WWOX	Overall	2	0.07%	Autosomal recessive inheritance	616211;133239;614322
963	XK	Overall	2	0.07%	X-linked recessive inheritance	300842
963	XRCC3	Overall	2	0.07%	Autosomal dominant inheritance	114480;613972
963	XYLT1	Overall	2	0.07%	Autosomal recessive inheritance	615777;264800
963	XYLT2	Overall	2	0.07%	Autosomal recessive inheritance	605822;264800
963	ZBTB20	Overall	2	0.07%	Autosomal dominant inheritance	259050
963	ZBTB42	Overall	2	0.07%	Autosomal recessive inheritance	616248
963	ZEB2	Overall	2	0.07%	Autosomal dominant inheritance	235730
963	ZIC3	Overall	2	0.07%	X-linked recessive inheritance	306955;306955;314390
963	ZMYND10	Overall	2	0.07%	Autosomal recessive inheritance	615444
963	ZMYND11	Overall	2	0.07%	Autosomal dominant inheritance	616083
963	ZNF141	Overall	2	0.07%	Autosomal recessive inheritance	615226
963	ZNF699	Overall	2	0.07%	Autosomal recessive inheritance	619488
963	ZSWIM7	Overall	2	0.07%	Autosomal recessive inheritance	619834;619831
1852	ABCA1	Overall	1	0.04%	Autosomal recessive inheritance	604091;205400
1852	ABCA12	Overall	1	0.04%	Autosomal recessive inheritance	601277;242500
1852	ABCA2	Overall	1	0.04%	Autosomal recessive inheritance	618808
1852	ABCA7	Overall	1	0.04%	Autosomal dominant inheritance	608907
1852	ABCB6	Overall	1	0.04%	Autosomal dominant inheritance	615402;614497;609153;111600
1852	ABCB7	Overall	1	0.04%	X-linked recessive inheritance	301310
1852	ABCD3	Overall	1	0.04%	No inheritance data available	616278
1852	ABCG2	Overall	1	0.04%	No inheritance data available	614490;138900
1852	ABHD12	Overall	1	0.04%	Autosomal recessive inheritance	612674
1852	ABL1	Overall	1	0.04%	Autosomal dominant inheritance	617602;608232
1852	ABO	Overall	1	0.04%	No inheritance data available	616093
1852	ACADSB	Overall	1	0.04%	Autosomal recessive inheritance	610006
1852	ACADVL	Overall	1	0.04%	Autosomal recessive inheritance	201475
1852	ACSL4	Overall	1	0.04%	No inheritance data available	300387
1852	ACSL5	Overall	1	0.04%	Autosomal recessive inheritance	620357
1852	ACTA1	Overall	1	0.04%	Autosomal dominant inheritance	616852;161800;620265;620278
1852	ACTA2	Overall	1	0.04%	Autosomal dominant inheritance	611788;614042;613834
1852	ACTC1	Overall	1	0.04%	Autosomal dominant inheritance	612794;613424;612098;613424
1852	ADAM10	Overall	1	0.04%	Autosomal dominant inheritance	615537;615590
1852	ADAM9	Overall	1	0.04%	Autosomal recessive inheritance	612775
1852	ADAMTS13	Overall	1	0.04%	Autosomal recessive inheritance	274150
1852	ADAMTS18	Overall	1	0.04%	Autosomal recessive inheritance	615458
1852	ADAMTS2	Overall	1	0.04%	Autosomal recessive inheritance	225410
1852	ADAMTSL2	Overall	1	0.04%	Autosomal recessive inheritance	231050
1852	ADAMTSL4	Overall	1	0.04%	Autosomal recessive inheritance	225200;225100
1852	ADCY3	Overall	1	0.04%	Autosomal recessive inheritance	617885
1852	ADGRG6	Overall	1	0.04%	Autosomal recessive inheritance	616503
1852	ADNP	Overall	1	0.04%	Autosomal dominant inheritance	615873
1852	ADRB1	Overall	1	0.04%	No inheritance data available	607276;618591
1852	ADRB3	Overall	1	0.04%	Autosomal dominant inheritance;Autosomal recessive inheritance	601665
1852	AGA	Overall	1	0.04%	Autosomal recessive inheritance	208400
1852	AGBL1	Overall	1	0.04%	No inheritance data available	615523
1852	AGBL5	Overall	1	0.04%	Autosomal recessive inheritance	617023
1852	AGK	Overall	1	0.04%	Autosomal recessive inheritance	614691;212350
1852	AGL	Overall	1	0.04%	Autosomal recessive inheritance	232400;232400
1852	AGO1	Overall	1	0.04%	Autosomal dominant inheritance	620292
1852	AGPS	Overall	1	0.04%	No inheritance data available	600121
1852	AGR2	Overall	1	0.04%	Autosomal recessive inheritance	620233
1852	AGTR1	Overall	1	0.04%	Autosomal recessive inheritance	267430;145500
1852	AIFM1	Overall	1	0.04%	X-linked recessive inheritance	300816;310490;300614;300232
1852	AK7	Overall	1	0.04%	Autosomal recessive inheritance	617965
1852	AKAP3	Overall	1	0.04%	Autosomal recessive inheritance	620353
1852	AKR1C2	Overall	1	0.04%	Autosomal recessive inheritance	614279
1852	AKR1C4	Overall	1	0.04%	Autosomal recessive inheritance	614279
1852	AKR1D1	Overall	1	0.04%	Autosomal recessive inheritance	235555
1852	ALAD	Overall	1	0.04%	Autosomal recessive inheritance	612740;612740
1852	ALAS2	Overall	1	0.04%	X-linked dominant inheritance;X-linked recessive inheritance	300751;300752
1852	ALDH18A1	Overall	1	0.04%	Autosomal recessive inheritance	616603;219150;601162;616586
1852	ALDH7A1	Overall	1	0.04%	Autosomal recessive inheritance	266100
1852	ALG13	Overall	1	0.04%	X-linked recessive inheritance	300884
1852	ALG14	Overall	1	0.04%	No inheritance data available	616227;619031;619036
1852	ALG2	Overall	1	0.04%	Autosomal recessive inheritance	607906;616228
1852	ALG6	Overall	1	0.04%	Autosomal recessive inheritance	603147
1852	ALG8	Overall	1	0.04%	Autosomal recessive inheritance	608104;617874
1852	ALK	Overall	1	0.04%	No inheritance data available	613014
1852	ALOXE3	Overall	1	0.04%	Autosomal recessive inheritance	606545
1852	AMD1	Overall	1	0.04%	No inheritance data available	602875;615923;616255
1852	AMER1	Overall	1	0.04%	X-linked dominant inheritance	300373
1852	AMH	Overall	1	0.04%	Autosomal recessive inheritance	261550
1852	AMT	Overall	1	0.04%	Autosomal recessive inheritance	620398
1852	ANG	Overall	1	0.04%	No inheritance data available	611895
1852	ANGPTL3	Overall	1	0.04%	Autosomal recessive inheritance	605019
1852	ANK1	Overall	1	0.04%	Autosomal dominant inheritance;Autosomal recessive inheritance	182900
1852	ANKH	Overall	1	0.04%	Autosomal dominant inheritance	118600;123000
1852	ANKS6	Overall	1	0.04%	No inheritance data available	615382
1852	AOPEP	Overall	1	0.04%	No inheritance data available	619565
1852	AP1S3	Overall	1	0.04%	Autosomal dominant inheritance	616106
1852	AP4E1	Overall	1	0.04%	Autosomal dominant inheritance;Autosomal recessive inheritance	613744;184450
1852	APCDD1	Overall	1	0.04%	Autosomal dominant inheritance	605389
1852	APOE	Overall	1	0.04%	Autosomal dominant inheritance	104310;617347;611771;269600;607822;603075;617347
1852	ARF1	Overall	1	0.04%	Autosomal dominant inheritance	618185
1852	ARFGEF1	Overall	1	0.04%	Autosomal dominant inheritance	619964
1852	ARHGAP31	Overall	1	0.04%	Autosomal dominant inheritance	100300
1852	ARHGDIA	Overall	1	0.04%	Autosomal recessive inheritance	615244
1852	ARHGEF10	Overall	1	0.04%	Autosomal dominant inheritance	608236
1852	ARHGEF9	Overall	1	0.04%	X-linked recessive inheritance	300607
1852	ARID2	Overall	1	0.04%	Autosomal dominant inheritance	617808
1852	ARL6IP1	Overall	1	0.04%	Autosomal recessive inheritance	615685
1852	ARMC2	Overall	1	0.04%	Autosomal recessive inheritance	618433
1852	ARMC5	Overall	1	0.04%	Autosomal dominant inheritance	615954
1852	ARMC9	Overall	1	0.04%	Autosomal recessive inheritance	617622
1852	ARNT2	Overall	1	0.04%	No inheritance data available	615926
1852	ARPC1B	Overall	1	0.04%	Autosomal recessive inheritance	617718
1852	ARR3	Overall	1	0.04%	No inheritance data available	301010
1852	ARSB	Overall	1	0.04%	Autosomal recessive inheritance	253200
1852	ARSK	Overall	1	0.04%	Autosomal recessive inheritance	619698
1852	ASAH1	Overall	1	0.04%	Autosomal recessive inheritance	228000;159950
1852	ASPN	Overall	1	0.04%	No inheritance data available	603932;607850
1852	ASPSCR1	Overall	1	0.04%	No inheritance data available	606243
1852	ATAD1	Overall	1	0.04%	Autosomal recessive inheritance	618011
1852	ATG5	Overall	1	0.04%	Autosomal recessive inheritance	617584
1852	ATIC	Overall	1	0.04%	Autosomal recessive inheritance	608688
1852	ATL1	Overall	1	0.04%	Autosomal dominant inheritance	613708;182600
1852	ATOH1	Overall	1	0.04%	Autosomal dominant inheritance	620284
1852	ATP11C	Overall	1	0.04%	No inheritance data available	301015
1852	ATP13A3	Overall	1	0.04%	Autosomal recessive inheritance	265400
1852	ATP1A2	Overall	1	0.04%	Autosomal dominant inheritance;Autosomal recessive inheritance	104290;619605;619602;602481;602481
1852	ATP2A1	Overall	1	0.04%	Autosomal recessive inheritance	601003
1852	ATP2B2	Overall	1	0.04%	Autosomal dominant inheritance	619804;601386
1852	ATP5F1A	Overall	1	0.04%	Autosomal dominant inheritance	616045;615228;620358
1852	ATP5F1D	Overall	1	0.04%	Autosomal recessive inheritance	618120
1852	ATP6V0A1	Overall	1	0.04%	Autosomal dominant inheritance	619970;619971
1852	ATP6V0A4	Overall	1	0.04%	Autosomal recessive inheritance	602722
1852	ATP6V1A	Overall	1	0.04%	Autosomal dominant inheritance;Autosomal recessive inheritance	617403;618012
1852	ATP6V1B1	Overall	1	0.04%	Autosomal recessive inheritance	267300
1852	ATP6V1B2	Overall	1	0.04%	Autosomal dominant inheritance	124480;616455
1852	ATP7A	Overall	1	0.04%	X-linked recessive inheritance	309400;304150;300489
1852	ATP7B	Overall	1	0.04%	Autosomal recessive inheritance	277900
1852	ATP8B1	Overall	1	0.04%	Autosomal recessive inheritance	243300;147480;211600
1852	ATXN2	Overall	1	0.04%	Autosomal dominant inheritance	183090;183090;168600
1852	AUH	Overall	1	0.04%	Autosomal recessive inheritance	250950
1852	B4GALNT1	Overall	1	0.04%	Autosomal recessive inheritance	609195
1852	BAAT	Overall	1	0.04%	No inheritance data available	619232
1852	BACH2	Overall	1	0.04%	Autosomal dominant inheritance	618394
1852	BAG3	Overall	1	0.04%	Autosomal dominant inheritance	613881;612954
1852	BBS4	Overall	1	0.04%	Autosomal recessive inheritance	615982
1852	BCAS3	Overall	1	0.04%	Autosomal recessive inheritance	619641
1852	BCKDHA	Overall	1	0.04%	Autosomal recessive inheritance	248600
1852	BCORL1	Overall	1	0.04%	No inheritance data available	301029
1852	BEST1	Overall	1	0.04%	Autosomal dominant inheritance	193220;611809;153700;613194;613194;193220
1852	BLOC1S5	Overall	1	0.04%	Autosomal recessive inheritance	619172
1852	BMP1	Overall	1	0.04%	Autosomal recessive inheritance	614856
1852	BMP15	Overall	1	0.04%	No inheritance data available	300510;300510
1852	BMP6	Overall	1	0.04%	Autosomal dominant inheritance	620121
1852	BMPR2	Overall	1	0.04%	No inheritance data available	178600;178600;265450
1852	BNC1	Overall	1	0.04%	No inheritance data available	618723
1852	BPGM	Overall	1	0.04%	Autosomal recessive inheritance	222800
1852	BRDT	Overall	1	0.04%	No inheritance data available	617644
1852	BRWD1	Overall	1	0.04%	No inheritance data available	620438
1852	BUB1B	Overall	1	0.04%	Autosomal dominant inheritance;Autosomal recessive inheritance	114500;257300;176430
1852	BVES	Overall	1	0.04%	Autosomal recessive inheritance	616812
1852	C12orf4	Overall	1	0.04%	Autosomal recessive inheritance	618221
1852	C12orf57	Overall	1	0.04%	Autosomal recessive inheritance	218340
1852	C18orf32	Overall	1	0.04%	Autosomal recessive inheritance	619985
1852	C19orf12	Overall	1	0.04%	Autosomal recessive inheritance	615043;614298
1852	C1GALT1C1	Overall	1	0.04%	No inheritance data available	301110;300622
1852	C1QC	Overall	1	0.04%	Autosomal recessive inheritance	620322
1852	C1R	Overall	1	0.04%	Autosomal dominant inheritance	130080
1852	C2CD6	Overall	1	0.04%	No inheritance data available	619805
1852	C2orf69	Overall	1	0.04%	No inheritance data available	619423
1852	C3	Overall	1	0.04%	Autosomal recessive inheritance	613779;612925;611378
1852	C6	Overall	1	0.04%	Autosomal recessive inheritance	612446
1852	C7	Overall	1	0.04%	No inheritance data available	610102
1852	CACNA1C	Overall	1	0.04%	Autosomal dominant inheritance	611875;618447;620029;601005
1852	CACNA1E	Overall	1	0.04%	Autosomal dominant inheritance	618285
1852	CACNA1G	Overall	1	0.04%	Autosomal dominant inheritance	616795;618087
1852	CACNA2D2	Overall	1	0.04%	Autosomal recessive inheritance	618501
1852	CACNB2	Overall	1	0.04%	Autosomal dominant inheritance	611876
1852	CAD	Overall	1	0.04%	Autosomal recessive inheritance	616457
1852	CALM1	Overall	1	0.04%	Autosomal dominant inheritance	616247;614916
1852	CALR	Overall	1	0.04%	No inheritance data available	254450;187950
1852	CAMK2B	Overall	1	0.04%	Autosomal dominant inheritance	617799
1852	CAMSAP1	Overall	1	0.04%	Autosomal recessive inheritance	620316
1852	CAMTA1	Overall	1	0.04%	Autosomal dominant inheritance	614756
1852	CANT1	Overall	1	0.04%	Autosomal recessive inheritance	251450;617719
1852	CAP2	Overall	1	0.04%	Autosomal recessive inheritance	617115
1852	CARD14	Overall	1	0.04%	Autosomal dominant inheritance	173200;602723
1852	CARD9	Overall	1	0.04%	Autosomal recessive inheritance	212050
1852	CASP10	Overall	1	0.04%	Autosomal dominant inheritance	603909;613659;605027
1852	CASP8	Overall	1	0.04%	Autosomal dominant inheritance;Autosomal recessive inheritance	607271;114550;114480;211980
1852	CASR	Overall	1	0.04%	Autosomal dominant inheritance;Autosomal recessive inheritance	239200;601198;601198;145980;612899
1852	CAST	Overall	1	0.04%	Autosomal recessive inheritance	616295
1852	CAT	Overall	1	0.04%	Autosomal recessive inheritance	614097
1852	CATIP	Overall	1	0.04%	Autosomal recessive inheritance	619379
1852	CBL	Overall	1	0.04%	Autosomal dominant inheritance	607785;613563
1852	CBX2	Overall	1	0.04%	Autosomal recessive inheritance	613080
1852	CCBE1	Overall	1	0.04%	Autosomal recessive inheritance	235510
1852	CCDC134	Overall	1	0.04%	Autosomal recessive inheritance	619795
1852	CCDC32	Overall	1	0.04%	Autosomal recessive inheritance	619123
1852	CCDC88C	Overall	1	0.04%	Autosomal dominant inheritance	616053;236600
1852	CCL11	Overall	1	0.04%	No inheritance data available	600807;609423
1852	CCL2	Overall	1	0.04%	No inheritance data available	609423;607948;182940
1852	CCN6	Overall	1	0.04%	Autosomal recessive inheritance	208230
1852	CCND2	Overall	1	0.04%	Autosomal dominant inheritance	615938
1852	CCNK	Overall	1	0.04%	Autosomal dominant inheritance	618147
1852	CCT5	Overall	1	0.04%	Autosomal recessive inheritance	256840
1852	CD164	Overall	1	0.04%	Autosomal dominant inheritance	616969
1852	CD19	Overall	1	0.04%	Autosomal recessive inheritance	613493
1852	CD27	Overall	1	0.04%	Autosomal recessive inheritance	615122
1852	CD3D	Overall	1	0.04%	Autosomal recessive inheritance	615617
1852	CD4	Overall	1	0.04%	Autosomal recessive inheritance	619238;613949
1852	CD44	Overall	1	0.04%	No inheritance data available	609027
1852	CD59	Overall	1	0.04%	Autosomal recessive inheritance	612300
1852	CDC14A	Overall	1	0.04%	No inheritance data available	608653
1852	CDC40	Overall	1	0.04%	Autosomal recessive inheritance	619302
1852	CDC42	Overall	1	0.04%	X-linked recessive inheritance	616737
1852	CDH23	Overall	1	0.04%	Autosomal recessive inheritance	601386;601067;601067;617540
1852	CDHR1	Overall	1	0.04%	Autosomal recessive inheritance	613660;613660;613660
1852	CDK19	Overall	1	0.04%	Autosomal dominant inheritance	618916
1852	CDON	Overall	1	0.04%	Autosomal dominant inheritance	614226
1852	CDS1	Overall	1	0.04%	No inheritance data available	609265;259500;114480;114500;176807
1852	CEBPA	Overall	1	0.04%	No inheritance data available	601626;601626
1852	CEBPE	Overall	1	0.04%	Autosomal dominant inheritance;Autosomal recessive inheritance	260570;245480
1852	CEL	Overall	1	0.04%	Autosomal dominant inheritance	609812
1852	CEP120	Overall	1	0.04%	Autosomal recessive inheritance	617761;616300
1852	CEP152	Overall	1	0.04%	Autosomal recessive inheritance	614852;613823
1852	CEP19	Overall	1	0.04%	Autosomal recessive inheritance	615703
1852	CEP85L	Overall	1	0.04%	Autosomal dominant inheritance	618873
1852	CFAP251	Overall	1	0.04%	Autosomal recessive inheritance	618152
1852	CFAP298	Overall	1	0.04%	Autosomal recessive inheritance	615500
1852	CFAP44	Overall	1	0.04%	Autosomal recessive inheritance	617593
1852	CFAP53	Overall	1	0.04%	Autosomal recessive inheritance	614779
1852	CFAP61	Overall	1	0.04%	Autosomal recessive inheritance	620409
1852	CFAP65	Overall	1	0.04%	Autosomal recessive inheritance	618664
1852	CFAP91	Overall	1	0.04%	Autosomal recessive inheritance	619177
1852	CFD	Overall	1	0.04%	Autosomal recessive inheritance	613912
1852	CFH	Overall	1	0.04%	Autosomal dominant inheritance;Autosomal recessive inheritance	126700;609814;235400;610698
1852	CFI	Overall	1	0.04%	Autosomal recessive inheritance	610984;612923;615439
1852	CHCHD10	Overall	1	0.04%	Autosomal dominant inheritance	616209;615911;615048
1852	CHD1	Overall	1	0.04%	Autosomal dominant inheritance	617682
1852	CHD3	Overall	1	0.04%	Autosomal dominant inheritance	618205
1852	CHD4	Overall	1	0.04%	Autosomal dominant inheritance	617159
1852	CHM	Overall	1	0.04%	X-linked recessive inheritance	303100
1852	CHRDL1	Overall	1	0.04%	X-linked recessive inheritance	309300
1852	CHRNA3	Overall	1	0.04%	No inheritance data available	191800;612052
1852	CHRNA4	Overall	1	0.04%	Autosomal dominant inheritance	600513;188890
1852	CHRNA5	Overall	1	0.04%	No inheritance data available	612052;612052
1852	CHRNB1	Overall	1	0.04%	Autosomal dominant inheritance	616314;616313
1852	CHST3	Overall	1	0.04%	Autosomal recessive inheritance	143095
1852	CHST8	Overall	1	0.04%	No inheritance data available	616265
1852	CHUK	Overall	1	0.04%	Autosomal recessive inheritance	613630;619339
1852	CIB1	Overall	1	0.04%	No inheritance data available	618267
1852	CIB2	Overall	1	0.04%	No inheritance data available	609439;614869
1852	CIITA	Overall	1	0.04%	Autosomal recessive inheritance	209920;180300
1852	CIROP	Overall	1	0.04%	Autosomal recessive inheritance	619702
1852	CISH	Overall	1	0.04%	No inheritance data available	614383;611162;607948
1852	CLCN2	Overall	1	0.04%	Autosomal dominant inheritance;Autosomal recessive inheritance	605635;615651;607628;607628;607628
1852	CLCN6	Overall	1	0.04%	Autosomal dominant inheritance	619173
1852	CLDN10	Overall	1	0.04%	Autosomal recessive inheritance	617671
1852	CLIC5	Overall	1	0.04%	Autosomal recessive inheritance	616042
1852	CLK1	Overall	1	0.04%	No inheritance data available	265050;616733
1852	CLN3	Overall	1	0.04%	Autosomal recessive inheritance	204200
1852	CLN5	Overall	1	0.04%	Autosomal recessive inheritance	256731
1852	CLN8	Overall	1	0.04%	Autosomal recessive inheritance	600143;610003
1852	CLRN2	Overall	1	0.04%	Autosomal recessive inheritance	619174
1852	CNOT3	Overall	1	0.04%	Autosomal dominant inheritance	618672
1852	CNTNAP1	Overall	1	0.04%	Autosomal dominant inheritance;Autosomal recessive inheritance	618186;616286
1852	CNTNAP2	Overall	1	0.04%	Autosomal recessive inheritance	610042;612100
1852	COL11A2	Overall	1	0.04%	Autosomal dominant inheritance	601868;609706;614524;184840;215150
1852	COL4A4	Overall	1	0.04%	Autosomal recessive inheritance	203780;141200
1852	COL4A6	Overall	1	0.04%	No inheritance data available	300914
1852	COL5A2	Overall	1	0.04%	Autosomal dominant inheritance	130010
1852	COL8A2	Overall	1	0.04%	Autosomal dominant inheritance	136800;609140
1852	COL9A1	Overall	1	0.04%	Autosomal recessive inheritance	614135;614134
1852	COL9A3	Overall	1	0.04%	Autosomal dominant inheritance;Autosomal recessive inheritance	600969;620022;603932
1852	COLEC10	Overall	1	0.04%	Autosomal recessive inheritance	248340
1852	COQ2	Overall	1	0.04%	Autosomal dominant inheritance;Autosomal recessive inheritance	607426;146500
1852	COX6B1	Overall	1	0.04%	Autosomal recessive inheritance	619051
1852	COX7B	Overall	1	0.04%	No inheritance data available	300887
1852	CP	Overall	1	0.04%	Autosomal recessive inheritance	604290;604290;604290
1852	CPN1	Overall	1	0.04%	Autosomal recessive inheritance	212070
1852	CPT2	Overall	1	0.04%	Autosomal recessive inheritance	600649;608836;255110;614212
1852	CREB1	Overall	1	0.04%	No inheritance data available	612160
1852	CRPPA	Overall	1	0.04%	Autosomal recessive inheritance	614643;616052
1852	CRYAB	Overall	1	0.04%	Autosomal dominant inheritance;Autosomal recessive inheritance	615184;613763;608810;613869
1852	CRYBA2	Overall	1	0.04%	Autosomal dominant inheritance	115900
1852	CRYGB	Overall	1	0.04%	No inheritance data available	615188
1852	CRYGC	Overall	1	0.04%	No inheritance data available	604307
1852	CRYGD	Overall	1	0.04%	No inheritance data available	115700
1852	CSF3R	Overall	1	0.04%	Autosomal dominant inheritance;Autosomal recessive inheritance	162830;617014
1852	CSGALNACT1	Overall	1	0.04%	Autosomal recessive inheritance	618870
1852	CSNK1D	Overall	1	0.04%	Autosomal dominant inheritance	615224
1852	CSNK2B	Overall	1	0.04%	Autosomal dominant inheritance	618732
1852	CSPP1	Overall	1	0.04%	Autosomal recessive inheritance	615636
1852	CT55	Overall	1	0.04%	No inheritance data available	301106
1852	CTHRC1	Overall	1	0.04%	No inheritance data available	614266
1852	CTNNBL1	Overall	1	0.04%	Autosomal recessive inheritance	619846
1852	CTNND1	Overall	1	0.04%	Autosomal dominant inheritance	617681
1852	CTSA	Overall	1	0.04%	Autosomal recessive inheritance	256540
1852	CUL3	Overall	1	0.04%	Autosomal dominant inheritance	619239;614496
1852	CUL4B	Overall	1	0.04%	X-linked recessive inheritance	300354
1852	CUL7	Overall	1	0.04%	Autosomal recessive inheritance	273750
1852	CWF19L1	Overall	1	0.04%	Autosomal recessive inheritance	616127
1852	CXCR1	Overall	1	0.04%	No inheritance data available	609423
1852	CXCR2	Overall	1	0.04%	Autosomal recessive inheritance	619407
1852	CXCR4	Overall	1	0.04%	Autosomal dominant inheritance	193670;193670
1852	CYB5R3	Overall	1	0.04%	Autosomal recessive inheritance	250800;250800
1852	CYBC1	Overall	1	0.04%	Autosomal recessive inheritance	618935
1852	CYP19A1	Overall	1	0.04%	Autosomal dominant inheritance	613546;139300
1852	CYP3A4	Overall	1	0.04%	Autosomal dominant inheritance	619073
1852	CYP3A5	Overall	1	0.04%	No inheritance data available	145500
1852	DAG1	Overall	1	0.04%	Autosomal recessive inheritance	616538;613818
1852	DALRD3	Overall	1	0.04%	Autosomal recessive inheritance	618910
1852	DARS1	Overall	1	0.04%	Autosomal recessive inheritance	615281
1852	DARS2	Overall	1	0.04%	Autosomal recessive inheritance	611105
1852	DBH	Overall	1	0.04%	Autosomal recessive inheritance	223360
1852	DBR1	Overall	1	0.04%	Autosomal recessive inheritance	619441
1852	DBT	Overall	1	0.04%	No inheritance data available	248600
1852	DCC	Overall	1	0.04%	Autosomal dominant inheritance;Autosomal recessive inheritance	114500;133239;617542;157600
1852	DCLRE1C	Overall	1	0.04%	Autosomal recessive inheritance	603554;602450
1852	DCPS	Overall	1	0.04%	Autosomal recessive inheritance	616459
1852	DCT	Overall	1	0.04%	Autosomal recessive inheritance	619165
1852	DCXR	Overall	1	0.04%	Autosomal recessive inheritance	260800
1852	DDHD2	Overall	1	0.04%	Autosomal recessive inheritance	615033
1852	DDOST	Overall	1	0.04%	Autosomal recessive inheritance	614507
1852	DEGS1	Overall	1	0.04%	Autosomal recessive inheritance	618404
1852	DEPDC5	Overall	1	0.04%	Autosomal dominant inheritance	604364
1852	DES	Overall	1	0.04%	Autosomal dominant inheritance	604765;601419;181400
1852	DGUOK	Overall	1	0.04%	Autosomal recessive inheritance	251880;617068;617070
1852	DHDDS	Overall	1	0.04%	Autosomal dominant inheritance;Autosomal recessive inheritance	613861;617836;613861
1852	DHPS	Overall	1	0.04%	Autosomal recessive inheritance	618480
1852	DIAPH1	Overall	1	0.04%	Autosomal recessive inheritance	124900;616632
1852	DIAPH2	Overall	1	0.04%	No inheritance data available	300511
1852	DLC1	Overall	1	0.04%	No inheritance data available	114500
1852	DLG3	Overall	1	0.04%	No inheritance data available	300850
1852	DLX3	Overall	1	0.04%	Autosomal dominant inheritance	104510;190320
1852	DLX4	Overall	1	0.04%	Autosomal dominant inheritance	616788
1852	DMP1	Overall	1	0.04%	Autosomal recessive inheritance	241520
1852	DNAH17	Overall	1	0.04%	Autosomal recessive inheritance	618643
1852	DNAJB2	Overall	1	0.04%	Autosomal recessive inheritance	614881
1852	DNAJC3	Overall	1	0.04%	Autosomal recessive inheritance	616192
1852	DNAJC5	Overall	1	0.04%	Autosomal dominant inheritance	162350
1852	DNASE1L3	Overall	1	0.04%	Autosomal recessive inheritance	614420
1852	DNASE2	Overall	1	0.04%	Autosomal recessive inheritance	619858
1852	DNM1	Overall	1	0.04%	Autosomal dominant inheritance	616346;620352
1852	DNM1L	Overall	1	0.04%	Autosomal dominant inheritance	614388;610708
1852	DNMBP	Overall	1	0.04%	Autosomal recessive inheritance	618415
1852	DNMT3B	Overall	1	0.04%	Autosomal recessive inheritance	619478;242860
1852	DOCK11	Overall	1	0.04%	No inheritance data available	301109
1852	DOCK3	Overall	1	0.04%	Autosomal recessive inheritance	618292
1852	DONSON	Overall	1	0.04%	Autosomal recessive inheritance	617604;251230
1852	DPH5	Overall	1	0.04%	No inheritance data available	620070
1852	DPYD	Overall	1	0.04%	No inheritance data available	274270;274270
1852	DPYS	Overall	1	0.04%	Autosomal recessive inheritance	222748
1852	DPYSL5	Overall	1	0.04%	Autosomal dominant inheritance	619435
1852	DRC1	Overall	1	0.04%	Autosomal recessive inheritance	615294;620222
1852	DRD3	Overall	1	0.04%	Autosomal dominant inheritance	190300;181500
1852	DRD5	Overall	1	0.04%	Autosomal dominant inheritance	143465;606798
1852	DSC2	Overall	1	0.04%	Autosomal dominant inheritance;Autosomal recessive inheritance	610476;610476
1852	DSC3	Overall	1	0.04%	Autosomal recessive inheritance	610476;610476;613102
1852	DSE	Overall	1	0.04%	Autosomal recessive inheritance	615539
1852	DSG1	Overall	1	0.04%	Autosomal recessive inheritance	615508;148700
1852	DSG2	Overall	1	0.04%	Autosomal dominant inheritance;Autosomal recessive inheritance	610193;612877
1852	DSG3	Overall	1	0.04%	Autosomal recessive inheritance	619226
1852	DSG4	Overall	1	0.04%	Autosomal recessive inheritance	607903
1852	DSP	Overall	1	0.04%	Autosomal recessive inheritance	607450;605676;615821;609638;612908
1852	DSPP	Overall	1	0.04%	Autosomal dominant inheritance	605594;125420;125490;125500
1852	DST	Overall	1	0.04%	Autosomal recessive inheritance	615425;614653
1852	DTNA	Overall	1	0.04%	Autosomal dominant inheritance	604169
1852	DTNBP1	Overall	1	0.04%	Autosomal recessive inheritance	614076
1852	DUT	Overall	1	0.04%	Autosomal recessive inheritance	620044
1852	DVL3	Overall	1	0.04%	Autosomal dominant inheritance	616894
1852	DYM	Overall	1	0.04%	Autosomal recessive inheritance	223800;607326
1852	DZIP1	Overall	1	0.04%	Autosomal recessive inheritance	610840;619102
1852	DZIP1L	Overall	1	0.04%	Autosomal recessive inheritance	617610
1852	ECE1	Overall	1	0.04%	Autosomal dominant inheritance	613870;145500
1852	EDN1	Overall	1	0.04%	Autosomal dominant inheritance;Autosomal recessive inheritance	615706;612798
1852	EEF1A2	Overall	1	0.04%	Autosomal dominant inheritance	616409;616393
1852	EFL1	Overall	1	0.04%	No inheritance data available	617941
1852	EIF2AK3	Overall	1	0.04%	Autosomal recessive inheritance	226980
1852	EIF2B4	Overall	1	0.04%	Autosomal recessive inheritance	620314
1852	EIF4A3	Overall	1	0.04%	Autosomal recessive inheritance	268305
1852	EIF5A	Overall	1	0.04%	Autosomal dominant inheritance	619376
1852	ELF4	Overall	1	0.04%	No inheritance data available	301074
1852	ELMO2	Overall	1	0.04%	Autosomal recessive inheritance	606893
1852	ELOVL4	Overall	1	0.04%	Autosomal dominant inheritance;Autosomal recessive inheritance	614457;133190;600110
1852	ELOVL5	Overall	1	0.04%	Autosomal dominant inheritance	615957
1852	ELP2	Overall	1	0.04%	Autosomal recessive inheritance	617270
1852	ELP4	Overall	1	0.04%	Autosomal dominant inheritance	617141
1852	EMC1	Overall	1	0.04%	Autosomal recessive inheritance	616875
1852	EMG1	Overall	1	0.04%	Autosomal recessive inheritance	211180
1852	EMILIN1	Overall	1	0.04%	Autosomal dominant inheritance;Autosomal recessive inheritance	620080
1852	EML1	Overall	1	0.04%	Autosomal recessive inheritance	600348
1852	EMX2	Overall	1	0.04%	Autosomal dominant inheritance;Autosomal recessive inheritance	269160
1852	EN1	Overall	1	0.04%	Autosomal recessive inheritance	619218
1852	ENPP1	Overall	1	0.04%	Autosomal dominant inheritance	208000;615522;613312;125853;601665
1852	EPB41L1	Overall	1	0.04%	Autosomal dominant inheritance	614257
1852	EPG5	Overall	1	0.04%	Autosomal recessive inheritance	242840
1852	EPM2A	Overall	1	0.04%	Autosomal recessive inheritance	254780;254780
1852	ERCC3	Overall	1	0.04%	Autosomal recessive inheritance	616390;610651
1852	ERCC4	Overall	1	0.04%	Autosomal recessive inheritance	615272;610965;278760;278760
1852	ERCC5	Overall	1	0.04%	Autosomal recessive inheritance	616570;278780;278780
1852	ERCC6L2	Overall	1	0.04%	Autosomal recessive inheritance	615715
1852	ERGIC1	Overall	1	0.04%	Autosomal recessive inheritance	208100
1852	ERLIN1	Overall	1	0.04%	Autosomal recessive inheritance	615681
1852	ERLIN2	Overall	1	0.04%	Autosomal recessive inheritance	611225
1852	ESAM	Overall	1	0.04%	Autosomal recessive inheritance	620371
1852	ESPN	Overall	1	0.04%	Autosomal recessive inheritance	618632;609006;609006
1852	ESR1	Overall	1	0.04%	Autosomal dominant inheritance;Autosomal recessive inheritance	114480;615363;157300;608446
1852	ETFDH	Overall	1	0.04%	Autosomal recessive inheritance	231680
1852	EXOSC2	Overall	1	0.04%	Autosomal recessive inheritance	617763
1852	EXOSC5	Overall	1	0.04%	Autosomal recessive inheritance	619576
1852	EYA4	Overall	1	0.04%	Autosomal dominant inheritance	605362;601316
1852	EYS	Overall	1	0.04%	Autosomal recessive inheritance	602772
1852	EZH2	Overall	1	0.04%	Autosomal dominant inheritance	277590
1852	F2	Overall	1	0.04%	Autosomal recessive inheritance	613679;613679;188050;614390;601367
1852	F9	Overall	1	0.04%	X-linked recessive inheritance	306900;300807;300807;301052
1852	FA2H	Overall	1	0.04%	Autosomal recessive inheritance	612319
1852	FARSA	Overall	1	0.04%	Autosomal recessive inheritance	619013
1852	FARSB	Overall	1	0.04%	Autosomal recessive inheritance	613658
1852	FASLG	Overall	1	0.04%	Autosomal dominant inheritance	601859;211980
1852	FASTKD2	Overall	1	0.04%	No inheritance data available	618855
1852	FBLN5	Overall	1	0.04%	Autosomal dominant inheritance;Autosomal recessive inheritance	614434;619764;219100;608895;608895
1852	FBN2	Overall	1	0.04%	Autosomal dominant inheritance	121050;616118
1852	FBP1	Overall	1	0.04%	Autosomal recessive inheritance	229700
1852	FBP2	Overall	1	0.04%	No inheritance data available	619864
1852	FBXL4	Overall	1	0.04%	Autosomal recessive inheritance	615471
1852	FBXO28	Overall	1	0.04%	Autosomal dominant inheritance	619777
1852	FBXO43	Overall	1	0.04%	Autosomal recessive inheritance	619697;619696
1852	FBXW11	Overall	1	0.04%	Autosomal dominant inheritance	618914
1852	FECH	Overall	1	0.04%	Autosomal recessive inheritance	177000
1852	FEZ1	Overall	1	0.04%	No inheritance data available	133239
1852	FGF12	Overall	1	0.04%	Autosomal dominant inheritance	617166
1852	FGF13	Overall	1	0.04%	No inheritance data available	301058;301095
1852	FGF14	Overall	1	0.04%	Autosomal dominant inheritance	193003;620174
1852	FGF16	Overall	1	0.04%	X-linked recessive inheritance	309630
1852	FGF17	Overall	1	0.04%	Autosomal dominant inheritance	615270
1852	FGF20	Overall	1	0.04%	Autosomal recessive inheritance	615721
1852	FHL5	Overall	1	0.04%	No inheritance data available	613101
1852	FHOD3	Overall	1	0.04%	Autosomal dominant inheritance	619402
1852	FIG4	Overall	1	0.04%	Autosomal recessive inheritance	612691;612577;611228;216340
1852	FKRP	Overall	1	0.04%	Autosomal recessive inheritance	613153;606612;607155
1852	FKTN	Overall	1	0.04%	Autosomal recessive inheritance	611615;253800;613152;611588
1852	FMO3	Overall	1	0.04%	Autosomal recessive inheritance	602079
1852	FN1	Overall	1	0.04%	Autosomal dominant inheritance	601894;184255
1852	FOXD3	Overall	1	0.04%	Autosomal dominant inheritance	607836
1852	FOXE1	Overall	1	0.04%	Autosomal recessive inheritance	241850;616534
1852	FOXE3	Overall	1	0.04%	Autosomal recessive inheritance	610256;612968;617349
1852	FOXN1	Overall	1	0.04%	Autosomal dominant inheritance;Autosomal recessive inheritance	601705;618806
1852	FOXRED1	Overall	1	0.04%	Autosomal recessive inheritance	618241
1852	FRMD4A	Overall	1	0.04%	Autosomal recessive inheritance	616819
1852	FRMD7	Overall	1	0.04%	X-linked inheritance	310700;310700
1852	FRRS1L	Overall	1	0.04%	Autosomal recessive inheritance	616981
1852	FSCN2	Overall	1	0.04%	No inheritance data available	607921
1852	FSHB	Overall	1	0.04%	Autosomal recessive inheritance	229070
1852	FZD6	Overall	1	0.04%	Autosomal dominant inheritance	161050
1852	GABBR2	Overall	1	0.04%	No inheritance data available	617904;617903;188890;188890
1852	GABRA1	Overall	1	0.04%	Autosomal dominant inheritance	615744;611136;611136
1852	GABRG2	Overall	1	0.04%	Autosomal dominant inheritance	618396;607681;607681
1852	GALNT12	Overall	1	0.04%	No inheritance data available	608812
1852	GAMT	Overall	1	0.04%	Autosomal recessive inheritance	612736
1852	GATA2	Overall	1	0.04%	Autosomal dominant inheritance	614038;614172;601626;614286
1852	GATA5	Overall	1	0.04%	Autosomal dominant inheritance;Autosomal recessive inheritance	617912
1852	GATAD2B	Overall	1	0.04%	Autosomal dominant inheritance	615074
1852	GCGR	Overall	1	0.04%	Autosomal recessive inheritance	619290
1852	GCKR	Overall	1	0.04%	No inheritance data available	613463
1852	GCLC	Overall	1	0.04%	Autosomal recessive inheritance	230450;608446
1852	GCLM	Overall	1	0.04%	No inheritance data available	608446
1852	GCM2	Overall	1	0.04%	Autosomal dominant inheritance;Autosomal recessive inheritance	617343;618883
1852	GCNA	Overall	1	0.04%	No inheritance data available	301077
1852	GCNT2	Overall	1	0.04%	Autosomal dominant inheritance;Autosomal recessive inheritance	110800;116700;110800
1852	GDAP2	Overall	1	0.04%	Autosomal recessive inheritance	618369
1852	GET3	Overall	1	0.04%	Autosomal recessive inheritance	620203
1852	GFI1	Overall	1	0.04%	No inheritance data available	607847;613107
1852	GFI1B	Overall	1	0.04%	Autosomal dominant inheritance;Autosomal recessive inheritance	187900
1852	GFM1	Overall	1	0.04%	Autosomal recessive inheritance	609060
1852	GFRA1	Overall	1	0.04%	Autosomal recessive inheritance	619887
1852	GGT1	Overall	1	0.04%	Autosomal recessive inheritance	231950
1852	GHSR	Overall	1	0.04%	Autosomal dominant inheritance;Autosomal recessive inheritance	615925
1852	GIP	Overall	1	0.04%	No inheritance data available	192605
1852	GJB1	Overall	1	0.04%	X-linked dominant inheritance	302800
1852	GJB3	Overall	1	0.04%	Autosomal dominant inheritance;Autosomal recessive inheritance	612644;220290;133200
1852	GJB4	Overall	1	0.04%	Autosomal dominant inheritance	617524
1852	GLDN	Overall	1	0.04%	Autosomal recessive inheritance	617194
1852	GLMN	Overall	1	0.04%	Autosomal dominant inheritance	138000
1852	GLRX5	Overall	1	0.04%	Autosomal recessive inheritance	616860;616859
1852	GLUD2	Overall	1	0.04%	No inheritance data available	168600
1852	GMPPA	Overall	1	0.04%	Autosomal recessive inheritance	615510
1852	GMPPB	Overall	1	0.04%	Autosomal recessive inheritance	615350;615351;615352
1852	GNAI1	Overall	1	0.04%	Autosomal dominant inheritance	619854
1852	GNAI2	Overall	1	0.04%	Autosomal dominant inheritance	192605
1852	GNAL	Overall	1	0.04%	Autosomal dominant inheritance	615073
1852	GNAT1	Overall	1	0.04%	Autosomal dominant inheritance;Autosomal recessive inheritance	610444;616389
1852	GNB3	Overall	1	0.04%	Autosomal recessive inheritance	617024;145500
1852	GNRHR	Overall	1	0.04%	Autosomal recessive inheritance	146110
1852	GON7	Overall	1	0.04%	Autosomal recessive inheritance	619603
1852	GORAB	Overall	1	0.04%	Autosomal recessive inheritance	231070
1852	GPC4	Overall	1	0.04%	No inheritance data available	301026
1852	GPC6	Overall	1	0.04%	Autosomal recessive inheritance	258315
1852	GPI	Overall	1	0.04%	Autosomal recessive inheritance	613470
1852	GPR101	Overall	1	0.04%	No inheritance data available	300943
1852	GPR68	Overall	1	0.04%	Autosomal recessive inheritance	617217
1852	GPR88	Overall	1	0.04%	No inheritance data available	616939
1852	GPRASP2	Overall	1	0.04%	X-linked recessive inheritance	301018
1852	GPRC5B	Overall	1	0.04%	Autosomal dominant inheritance	620447
1852	GPSM2	Overall	1	0.04%	Autosomal recessive inheritance	604213
1852	GPX1	Overall	1	0.04%	Autosomal recessive inheritance	614164
1852	GPX4	Overall	1	0.04%	Autosomal recessive inheritance	250220
1852	GRHL2	Overall	1	0.04%	Autosomal recessive inheritance	618031;608641;616029
1852	GRIA3	Overall	1	0.04%	No inheritance data available	300699
1852	GRID2	Overall	1	0.04%	Autosomal recessive inheritance	616204
1852	GRIK2	Overall	1	0.04%	Autosomal dominant inheritance;Autosomal recessive inheritance	611092;619580
1852	GRIN2B	Overall	1	0.04%	Autosomal dominant inheritance	616139;613970
1852	GRM1	Overall	1	0.04%	Autosomal recessive inheritance	617691;614831
1852	GRM6	Overall	1	0.04%	Autosomal recessive inheritance	257270
1852	GSC	Overall	1	0.04%	Autosomal recessive inheritance	602471
1852	GSTZ1	Overall	1	0.04%	Autosomal recessive inheritance	617596
1852	GTF2H5	Overall	1	0.04%	Autosomal recessive inheritance	616395
1852	GUSB	Overall	1	0.04%	Autosomal recessive inheritance	253220
1852	GYG1	Overall	1	0.04%	Autosomal recessive inheritance	613507;616199
1852	H3-3A	Overall	1	0.04%	Autosomal dominant inheritance	619720
1852	H6PD	Overall	1	0.04%	Autosomal recessive inheritance	604931
1852	HABP2	Overall	1	0.04%	Autosomal dominant inheritance	616535;188050
1852	HACD1	Overall	1	0.04%	Autosomal recessive inheritance	619967
1852	HACE1	Overall	1	0.04%	Autosomal recessive inheritance	616756
1852	HADHA	Overall	1	0.04%	Autosomal recessive inheritance	609016;609016;609016;609015
1852	HADHB	Overall	1	0.04%	Autosomal recessive inheritance	620300
1852	HAMP	Overall	1	0.04%	Autosomal recessive inheritance	613313
1852	HDC	Overall	1	0.04%	Autosomal dominant inheritance	137580
1852	HEPACAM	Overall	1	0.04%	Autosomal dominant inheritance;Autosomal recessive inheritance	613925;613926
1852	HES7	Overall	1	0.04%	Autosomal recessive inheritance	613686
1852	HEXB	Overall	1	0.04%	Autosomal recessive inheritance	268800
1852	HFM1	Overall	1	0.04%	No inheritance data available	615724
1852	HMBS	Overall	1	0.04%	Autosomal dominant inheritance	176000;176000
1852	HMGB3	Overall	1	0.04%	X-linked recessive inheritance	300915
1852	HMGCR	Overall	1	0.04%	Autosomal recessive inheritance	620375;620410;620410
1852	HMGCS2	Overall	1	0.04%	Autosomal recessive inheritance	605911
1852	HMX1	Overall	1	0.04%	Autosomal recessive inheritance	612109
1852	HNF4A	Overall	1	0.04%	Autosomal dominant inheritance	616026;125850;125853
1852	HNMT	Overall	1	0.04%	Autosomal dominant inheritance;Autosomal recessive inheritance	616739;600807
1852	HNRNPH2	Overall	1	0.04%	No inheritance data available	300986
1852	HOMER2	Overall	1	0.04%	No inheritance data available	616707
1852	HOXA13	Overall	1	0.04%	Autosomal dominant inheritance	176305;140000
1852	HOXB13	Overall	1	0.04%	No inheritance data available	610997
1852	HOXD10	Overall	1	0.04%	No inheritance data available	192950;192950
1852	HPD	Overall	1	0.04%	Autosomal dominant inheritance;Autosomal recessive inheritance	140350;276710
1852	HPS3	Overall	1	0.04%	Autosomal recessive inheritance	614072
1852	HPS4	Overall	1	0.04%	Autosomal recessive inheritance	614073
1852	HPS5	Overall	1	0.04%	Autosomal recessive inheritance	614074
1852	HR	Overall	1	0.04%	Autosomal recessive inheritance	203655;209500
1852	HRAS	Overall	1	0.04%	Autosomal dominant inheritance	109800;218040;218040;162900;163200;137550;188470
1852	HRURF	Overall	1	0.04%	Autosomal dominant inheritance	146550
1852	HS6ST2	Overall	1	0.04%	No inheritance data available	301025
1852	HSD17B13	Overall	1	0.04%	Autosomal dominant inheritance	620116
1852	HSD17B4	Overall	1	0.04%	Autosomal recessive inheritance	261515;233400
1852	HSD3B2	Overall	1	0.04%	Autosomal recessive inheritance	201810
1852	HSPB1	Overall	1	0.04%	Autosomal dominant inheritance	606595;608634
1852	HTRA1	Overall	1	0.04%	Autosomal recessive inheritance	600142;616779;610149;610149
1852	HTRA3	Overall	1	0.04%	No inheritance data available	193235
1852	HUWE1	Overall	1	0.04%	X-linked inheritance	309590
1852	HYAL1	Overall	1	0.04%	Autosomal recessive inheritance	601492
1852	HYLS1	Overall	1	0.04%	Autosomal recessive inheritance	236680
1852	IARS1	Overall	1	0.04%	Autosomal recessive inheritance	617093
1852	IBA57	Overall	1	0.04%	Autosomal recessive inheritance	616451;615330
1852	ICOS	Overall	1	0.04%	No inheritance data available	607594
1852	IDH1	Overall	1	0.04%	No inheritance data available	137800
1852	IDH2	Overall	1	0.04%	No inheritance data available	613657
1852	IDH3A	Overall	1	0.04%	No inheritance data available	619007
1852	IER3IP1	Overall	1	0.04%	Autosomal recessive inheritance	614231
1852	IFNAR2	Overall	1	0.04%	Autosomal recessive inheritance	616669;610424
1852	IFNGR2	Overall	1	0.04%	Autosomal recessive inheritance	614889
1852	IFT172	Overall	1	0.04%	Autosomal recessive inheritance	619471;616394;615630
1852	IFT80	Overall	1	0.04%	Autosomal recessive inheritance	611263
1852	IGBP1	Overall	1	0.04%	X-linked recessive inheritance	300472
1852	IGHMBP2	Overall	1	0.04%	Autosomal recessive inheritance	616155;604320
1852	IGSF1	Overall	1	0.04%	X-linked recessive inheritance	300888
1852	IKBKB	Overall	1	0.04%	Autosomal recessive inheritance	618204;615592
1852	IKZF1	Overall	1	0.04%	Autosomal dominant inheritance	616873
1852	IKZF5	Overall	1	0.04%	Autosomal dominant inheritance	619130
1852	IL10RB	Overall	1	0.04%	Autosomal recessive inheritance	612567;610424
1852	IL1RN	Overall	1	0.04%	Autosomal recessive inheritance	612852;613659;612628
1852	IL2RA	Overall	1	0.04%	Autosomal recessive inheritance	606367;601942
1852	ILDR1	Overall	1	0.04%	Autosomal recessive inheritance	609646
1852	IMP3	Overall	1	0.04%	No inheritance data available	619549
1852	IMPDH2	Overall	1	0.04%	No inheritance data available	617995
1852	IMPG1	Overall	1	0.04%	Autosomal dominant inheritance	616151;153870
1852	INS	Overall	1	0.04%	Autosomal dominant inheritance;Autosomal recessive inheritance	125852;618858;616214;613370
1852	INVS	Overall	1	0.04%	Autosomal recessive inheritance	602088
1852	IQSEC2	Overall	1	0.04%	No inheritance data available	309530
1852	IREB2	Overall	1	0.04%	No inheritance data available	618451
1852	IRS1	Overall	1	0.04%	Autosomal dominant inheritance	125853
1852	IRS4	Overall	1	0.04%	No inheritance data available	301035
1852	ITGA3	Overall	1	0.04%	Autosomal recessive inheritance	614748
1852	ITGA8	Overall	1	0.04%	Autosomal recessive inheritance	191830
1852	ITGB6	Overall	1	0.04%	Autosomal recessive inheritance	616221
1852	ITM2B	Overall	1	0.04%	Autosomal dominant inheritance	616079;176500;117300
1852	ITPA	Overall	1	0.04%	Autosomal recessive inheritance	616647;613850
1852	IVD	Overall	1	0.04%	Autosomal recessive inheritance	243500
1852	IYD	Overall	1	0.04%	Autosomal recessive inheritance	274800
1852	JAM2	Overall	1	0.04%	Autosomal recessive inheritance	618824
1852	JPH3	Overall	1	0.04%	Autosomal dominant inheritance	606438
1852	KANSL1	Overall	1	0.04%	Autosomal dominant inheritance	610443
1852	KARS1	Overall	1	0.04%	Autosomal recessive inheritance	613641;613916;619196;619147
1852	KCNA1	Overall	1	0.04%	Autosomal dominant inheritance	160120
1852	KCNA4	Overall	1	0.04%	Autosomal recessive inheritance	618284
1852	KCNA5	Overall	1	0.04%	Autosomal dominant inheritance	612240
1852	KCNC3	Overall	1	0.04%	Autosomal dominant inheritance	605259
1852	KCND3	Overall	1	0.04%	Autosomal dominant inheritance	616399;607346
1852	KCNE2	Overall	1	0.04%	Autosomal dominant inheritance	611493;613693
1852	KCNJ11	Overall	1	0.04%	Autosomal dominant inheritance;Autosomal recessive inheritance	610582;618856;601820;616329;125853
1852	KCNJ6	Overall	1	0.04%	Autosomal dominant inheritance	614098
1852	KCNK18	Overall	1	0.04%	Autosomal dominant inheritance	613656
1852	KCNK3	Overall	1	0.04%	Autosomal dominant inheritance	615344
1852	KCNQ1	Overall	1	0.04%	Autosomal dominant inheritance	607554;220400;192500;609621;192500
1852	KCNQ5	Overall	1	0.04%	Autosomal dominant inheritance	617601
1852	KCNU1	Overall	1	0.04%	Autosomal recessive inheritance	620196
1852	KDM4B	Overall	1	0.04%	Autosomal dominant inheritance	619320
1852	KDM5C	Overall	1	0.04%	X-linked recessive inheritance	300534
1852	KDM6B	Overall	1	0.04%	Autosomal dominant inheritance	618505
1852	KDSR	Overall	1	0.04%	Autosomal recessive inheritance	617526
1852	KEL	Overall	1	0.04%	No inheritance data available	110900
1852	KHDC3L	Overall	1	0.04%	Autosomal recessive inheritance	614293
1852	KHK	Overall	1	0.04%	Autosomal recessive inheritance	229800
1852	KIAA0825	Overall	1	0.04%	Autosomal recessive inheritance	618498
1852	KIAA1549	Overall	1	0.04%	Autosomal recessive inheritance	618613
1852	KIF11	Overall	1	0.04%	Autosomal dominant inheritance	152950
1852	KIF12	Overall	1	0.04%	Autosomal recessive inheritance	619662
1852	KIF1B	Overall	1	0.04%	Autosomal dominant inheritance	118210;256700
1852	KIF4A	Overall	1	0.04%	X-linked recessive inheritance	300923
1852	KIF7	Overall	1	0.04%	Autosomal recessive inheritance	607131;614120;200990;200990
1852	KISS1R	Overall	1	0.04%	Autosomal recessive inheritance	176400;614837
1852	KIZ	Overall	1	0.04%	Autosomal recessive inheritance	615780
1852	KLC2	Overall	1	0.04%	Autosomal recessive inheritance	609541
1852	KLF1	Overall	1	0.04%	Autosomal dominant inheritance	111150;613673;613566
1852	KLF6	Overall	1	0.04%	No inheritance data available	613659;176807
1852	KLHDC8B	Overall	1	0.04%	Autosomal recessive inheritance	236000
1852	KLHL24	Overall	1	0.04%	Autosomal dominant inheritance	620236;617294
1852	KLLN	Overall	1	0.04%	No inheritance data available	615107
1852	KPNA7	Overall	1	0.04%	Autosomal recessive inheritance	620319
1852	KRT5	Overall	1	0.04%	Autosomal dominant inheritance	179850;619555;619588;619594;619599;609352;131960
1852	KYNU	Overall	1	0.04%	Autosomal recessive inheritance	236800;617661
1852	LAMA1	Overall	1	0.04%	Autosomal recessive inheritance	615960
1852	LAMA4	Overall	1	0.04%	Autosomal dominant inheritance	615235
1852	LAMA5	Overall	1	0.04%	Autosomal recessive inheritance	620076;620049
1852	LAMB2	Overall	1	0.04%	Autosomal recessive inheritance	614199;609049
1852	LAMC3	Overall	1	0.04%	Autosomal recessive inheritance	614115
1852	LAMP2	Overall	1	0.04%	X-linked recessive inheritance	300257
1852	LAS1L	Overall	1	0.04%	X-linked dominant inheritance;X-linked recessive inheritance	309585
1852	LAT	Overall	1	0.04%	Autosomal recessive inheritance	617514
1852	LBR	Overall	1	0.04%	Autosomal recessive inheritance	613471;215140;169400;618019
1852	LBX1	Overall	1	0.04%	Autosomal recessive inheritance	619483
1852	LCA5	Overall	1	0.04%	Autosomal recessive inheritance	604537
1852	LCT	Overall	1	0.04%	Autosomal recessive inheritance	223000
1852	LEMD3	Overall	1	0.04%	Autosomal dominant inheritance	166700;166700
1852	LGI1	Overall	1	0.04%	Autosomal dominant inheritance	600512
1852	LGI3	Overall	1	0.04%	Autosomal recessive inheritance	620007
1852	LGI4	Overall	1	0.04%	Autosomal recessive inheritance	617468
1852	LHX3	Overall	1	0.04%	Autosomal recessive inheritance	221750
1852	LIG4	Overall	1	0.04%	Autosomal recessive inheritance	606593;254500
1852	LINGO1	Overall	1	0.04%	No inheritance data available	618103
1852	LIPA	Overall	1	0.04%	Autosomal recessive inheritance	278000;620151
1852	LIPN	Overall	1	0.04%	Autosomal recessive inheritance	613943
1852	LITAF	Overall	1	0.04%	Autosomal dominant inheritance	601098
1852	LMAN1	Overall	1	0.04%	Autosomal recessive inheritance	227300
1852	LMBRD1	Overall	1	0.04%	Autosomal recessive inheritance	277380
1852	LMOD3	Overall	1	0.04%	Autosomal recessive inheritance	616165
1852	LMX1B	Overall	1	0.04%	Autosomal dominant inheritance	256020;161200
1852	LOXHD1	Overall	1	0.04%	Autosomal recessive inheritance	613079
1852	LPIN2	Overall	1	0.04%	Autosomal recessive inheritance	609628
1852	LRP12	Overall	1	0.04%	Autosomal dominant inheritance	164310
1852	LRP4	Overall	1	0.04%	Autosomal recessive inheritance	616304;212780;614305
1852	LRSAM1	Overall	1	0.04%	Autosomal dominant inheritance	614436
1852	LTBP3	Overall	1	0.04%	Autosomal recessive inheritance	614819;601216;617809;613086;251750
1852	LTC4S	Overall	1	0.04%	Autosomal recessive inheritance	614037
1852	LTV1	Overall	1	0.04%	Autosomal recessive inheritance	620199
1852	LZTS1	Overall	1	0.04%	No inheritance data available	133239
1852	MACF1	Overall	1	0.04%	Autosomal dominant inheritance	618325
1852	MAD2L2	Overall	1	0.04%	Autosomal recessive inheritance	617243
1852	MAG	Overall	1	0.04%	Autosomal recessive inheritance	616680
1852	MAGED2	Overall	1	0.04%	No inheritance data available	300971
1852	MAGT1	Overall	1	0.04%	X-linked recessive inheritance	301031;300853
1852	MAK	Overall	1	0.04%	Autosomal recessive inheritance	614181
1852	MALT1	Overall	1	0.04%	Autosomal recessive inheritance	615468
1852	MAN2C1	Overall	1	0.04%	No inheritance data available	619775
1852	MAP3K7	Overall	1	0.04%	Autosomal dominant inheritance	157800;617137
1852	MAPRE2	Overall	1	0.04%	Autosomal dominant inheritance	616734
1852	MAPT	Overall	1	0.04%	Autosomal dominant inheritance	600274;172700;260540;601104;168600
1852	MASP2	Overall	1	0.04%	Autosomal recessive inheritance	613791
1852	MAST1	Overall	1	0.04%	Autosomal dominant inheritance	618273
1852	MATN3	Overall	1	0.04%	Autosomal dominant inheritance;Autosomal recessive inheritance	607078;608728;140600
1852	MC2R	Overall	1	0.04%	Autosomal recessive inheritance	202200
1852	MCM10	Overall	1	0.04%	Autosomal recessive inheritance	619313
1852	MCM4	Overall	1	0.04%	Autosomal recessive inheritance	609981
1852	MCM6	Overall	1	0.04%	Autosomal dominant inheritance	223100
1852	MCM9	Overall	1	0.04%	Autosomal recessive inheritance	616185
1852	MDH2	Overall	1	0.04%	Autosomal recessive inheritance	617339
1852	MED12	Overall	1	0.04%	X-linked recessive inheritance	301068;309520;300895;305450
1852	MED23	Overall	1	0.04%	Autosomal recessive inheritance	614249
1852	MED27	Overall	1	0.04%	Autosomal recessive inheritance	619286
1852	MESD	Overall	1	0.04%	No inheritance data available	618644
1852	MESP2	Overall	1	0.04%	No inheritance data available	608681
1852	METTL13	Overall	1	0.04%	Autosomal dominant inheritance	605429
1852	MFF	Overall	1	0.04%	Autosomal recessive inheritance	617086
1852	MFRP	Overall	1	0.04%	Autosomal recessive inheritance	611040;609549
1852	MIA3	Overall	1	0.04%	Autosomal recessive inheritance	619269
1852	MIB1	Overall	1	0.04%	Autosomal dominant inheritance	615092
1852	MID2	Overall	1	0.04%	No inheritance data available	300928
1852	MIF	Overall	1	0.04%	No inheritance data available	261550;604302
1852	MINPP1	Overall	1	0.04%	Autosomal recessive inheritance	619527;188470
1852	MIR184	Overall	1	0.04%	Autosomal dominant inheritance	614303
1852	MKKS	Overall	1	0.04%	Autosomal recessive inheritance	605231;236700
1852	MLIP	Overall	1	0.04%	Autosomal recessive inheritance	620138
1852	MMAA	Overall	1	0.04%	Autosomal recessive inheritance	251100
1852	MMP14	Overall	1	0.04%	Autosomal recessive inheritance	277950
1852	MOCOS	Overall	1	0.04%	Autosomal recessive inheritance	603592
1852	MOCS2	Overall	1	0.04%	Autosomal recessive inheritance	252160
1852	MORC2	Overall	1	0.04%	Autosomal dominant inheritance	616688;619090
1852	MPC1	Overall	1	0.04%	Autosomal recessive inheritance	614741
1852	MPL	Overall	1	0.04%	Autosomal recessive inheritance	254450;601977;604498
1852	MPZ	Overall	1	0.04%	Autosomal dominant inheritance	607791;118200;607677;607736;145900;618184;180800
1852	MRAP	Overall	1	0.04%	Autosomal recessive inheritance	607398
1852	MRAP2	Overall	1	0.04%	Autosomal dominant inheritance	615457
1852	MRPL12	Overall	1	0.04%	Autosomal recessive inheritance	618951
1852	MRPL44	Overall	1	0.04%	Autosomal recessive inheritance	615395
1852	MRPS14	Overall	1	0.04%	Autosomal recessive inheritance	618378
1852	MRPS2	Overall	1	0.04%	Autosomal recessive inheritance	617950
1852	MRPS22	Overall	1	0.04%	Autosomal recessive inheritance	611719;618117
1852	MSN	Overall	1	0.04%	X-linked recessive inheritance	300988
1852	MSR1	Overall	1	0.04%	No inheritance data available	614266
1852	MST1	Overall	1	0.04%	No inheritance data available	614868
1852	MST1R	Overall	1	0.04%	Autosomal dominant inheritance	617075
1852	MSTO1	Overall	1	0.04%	Autosomal dominant inheritance;Autosomal recessive inheritance	617675
1852	MSX2	Overall	1	0.04%	Autosomal dominant inheritance	604757;168500;168550
1852	MT-CO3	Overall	1	0.04%	Mitochondrial inheritance
1852	MT-ND4	Overall	1	0.04%	Mitochondrial inheritance
1852	MT-ND5	Overall	1	0.04%	Mitochondrial inheritance
1852	MT-TK	Overall	1	0.04%	Mitochondrial inheritance
1852	MTHFR	Overall	1	0.04%	Autosomal recessive inheritance	236250;601634;181500;188050
1852	MTHFS	Overall	1	0.04%	No inheritance data available	618367
1852	MTM1	Overall	1	0.04%	X-linked recessive inheritance	310400
1852	MTO1	Overall	1	0.04%	Autosomal recessive inheritance	614702
1852	MTRR	Overall	1	0.04%	Autosomal recessive inheritance	236270;601634
1852	MTSS2	Overall	1	0.04%	Autosomal dominant inheritance	620086
1852	MTTP	Overall	1	0.04%	Autosomal recessive inheritance	200100
1852	MTX2	Overall	1	0.04%	No inheritance data available	619127
1852	MUSK	Overall	1	0.04%	Autosomal recessive inheritance	208150;616325
1852	MYL9	Overall	1	0.04%	Autosomal recessive inheritance	619365
1852	MYLK	Overall	1	0.04%	Autosomal dominant inheritance	613780;249210
1852	MYMK	Overall	1	0.04%	Autosomal recessive inheritance	254940
1852	MYO6	Overall	1	0.04%	Autosomal dominant inheritance;Autosomal recessive inheritance	606346;606346;607821
1852	MYOC	Overall	1	0.04%	Autosomal dominant inheritance	137750
1852	MYT1L	Overall	1	0.04%	Autosomal dominant inheritance	616521
1852	NAA20	Overall	1	0.04%	Autosomal recessive inheritance	619717
1852	NANOS1	Overall	1	0.04%	Autosomal dominant inheritance	615413
1852	NANS	Overall	1	0.04%	Autosomal recessive inheritance	610442
1852	NARS1	Overall	1	0.04%	Autosomal dominant inheritance;Autosomal recessive inheritance	619091;619092
1852	NAT1	Overall	1	0.04%	No inheritance data available	604715
1852	NAT2	Overall	1	0.04%	Autosomal recessive inheritance	243400
1852	NCAPD2	Overall	1	0.04%	Autosomal recessive inheritance	617983
1852	NCDN	Overall	1	0.04%	Autosomal dominant inheritance	619373
1852	NDUFA1	Overall	1	0.04%	No inheritance data available	301020
1852	NDUFA9	Overall	1	0.04%	Autosomal recessive inheritance	618247
1852	NDUFAF3	Overall	1	0.04%	Autosomal recessive inheritance	618240
1852	NDUFAF4	Overall	1	0.04%	Autosomal recessive inheritance	618237
1852	NDUFAF8	Overall	1	0.04%	Autosomal recessive inheritance	618776
1852	NDUFB3	Overall	1	0.04%	No inheritance data available	618246
1852	NDUFB8	Overall	1	0.04%	Autosomal recessive inheritance	618252
1852	NDUFS7	Overall	1	0.04%	Autosomal recessive inheritance	618224
1852	NDUFV2	Overall	1	0.04%	Autosomal recessive inheritance	618229
1852	NECAP1	Overall	1	0.04%	Autosomal recessive inheritance	615833
1852	NEDD4L	Overall	1	0.04%	Autosomal dominant inheritance	617201
1852	NEPRO	Overall	1	0.04%	Autosomal recessive inheritance	618853
1852	NET1	Overall	1	0.04%	No inheritance data available	604715
1852	NFE2L2	Overall	1	0.04%	Autosomal dominant inheritance	617744
1852	NFIA	Overall	1	0.04%	Autosomal dominant inheritance	613735
1852	NHEJ1	Overall	1	0.04%	Autosomal recessive inheritance	611291
1852	NHLRC1	Overall	1	0.04%	Autosomal recessive inheritance	254780
1852	NHLRC2	Overall	1	0.04%	Autosomal recessive inheritance	618278
1852	NHP2	Overall	1	0.04%	Autosomal recessive inheritance	613987
1852	NIPAL4	Overall	1	0.04%	Autosomal recessive inheritance	612281
1852	NKAP	Overall	1	0.04%	No inheritance data available	301039
1852	NKX2-1	Overall	1	0.04%	Autosomal dominant inheritance	118700;610978;188550
1852	NKX2-5	Overall	1	0.04%	Autosomal dominant inheritance	108900;217095;614435;225250;187500;614432
1852	NKX2-6	Overall	1	0.04%	No inheritance data available	217095;217095
1852	NKX3-2	Overall	1	0.04%	Autosomal recessive inheritance	613330
1852	NLGN3	Overall	1	0.04%	No inheritance data available	300425
1852	NMNAT1	Overall	1	0.04%	Autosomal recessive inheritance	608553;619260
1852	NOBOX	Overall	1	0.04%	Autosomal dominant inheritance	611548
1852	NOL3	Overall	1	0.04%	Autosomal dominant inheritance	614937
1852	NONO	Overall	1	0.04%	X-linked recessive inheritance	300967
1852	NOTCH1	Overall	1	0.04%	Autosomal dominant inheritance	616028;109730
1852	NOTCH2	Overall	1	0.04%	Autosomal dominant inheritance	610205;102500
1852	NPC1	Overall	1	0.04%	Autosomal recessive inheritance	257220;257220
1852	NPC2	Overall	1	0.04%	Autosomal recessive inheritance	607625
1852	NPHP1	Overall	1	0.04%	Autosomal recessive inheritance	609583;256100;266900
1852	NPM1	Overall	1	0.04%	No inheritance data available	601626
1852	NPPA	Overall	1	0.04%	Autosomal dominant inheritance;Autosomal recessive inheritance	612201;615745
1852	NPRL2	Overall	1	0.04%	Autosomal dominant inheritance	617116
1852	NPTX1	Overall	1	0.04%	Autosomal dominant inheritance	620158
1852	NR1H4	Overall	1	0.04%	Autosomal recessive inheritance	617049
1852	NRAS	Overall	1	0.04%	Autosomal dominant inheritance	614470;114500;162900;137550;249400;613224;163200;188470
1852	NRIP1	Overall	1	0.04%	Autosomal dominant inheritance	618270
1852	NRXN1	Overall	1	0.04%	Autosomal recessive inheritance	614325;614332
1852	NSMF	Overall	1	0.04%	Autosomal dominant inheritance	614838
1852	NTNG2	Overall	1	0.04%	Autosomal recessive inheritance	618718
1852	NTRK2	Overall	1	0.04%	Autosomal dominant inheritance	617830;613886
1852	NUP133	Overall	1	0.04%	Autosomal recessive inheritance	618349;618177
1852	NUP205	Overall	1	0.04%	Autosomal recessive inheritance	616893
1852	NUP214	Overall	1	0.04%	Autosomal recessive inheritance	613065;601626;618426
1852	OAT	Overall	1	0.04%	Autosomal recessive inheritance	258870
1852	OBSCN	Overall	1	0.04%	Autosomal recessive inheritance	620235
1852	OBSL1	Overall	1	0.04%	Autosomal recessive inheritance	612921
1852	OGT	Overall	1	0.04%	No inheritance data available	300997
1852	OPTN	Overall	1	0.04%	Autosomal dominant inheritance;Autosomal recessive inheritance	613435;137760;606657
1852	ORAI1	Overall	1	0.04%	Autosomal recessive inheritance	612782;615883
1852	ORC4	Overall	1	0.04%	Autosomal recessive inheritance	613800
1852	OSGEP	Overall	1	0.04%	Autosomal recessive inheritance	617729
1852	OSTM1	Overall	1	0.04%	Autosomal recessive inheritance	259720
1852	OTOF	Overall	1	0.04%	Autosomal recessive inheritance	601071;601071
1852	OTOG	Overall	1	0.04%	Autosomal recessive inheritance	614945
1852	OTULIN	Overall	1	0.04%	Autosomal recessive inheritance	617099;619986
1852	OXGR1	Overall	1	0.04%	Autosomal dominant inheritance	620374
1852	P2RY12	Overall	1	0.04%	Autosomal recessive inheritance	609821
1852	P4HB	Overall	1	0.04%	Autosomal dominant inheritance	112240
1852	P4HTM	Overall	1	0.04%	Autosomal recessive inheritance	618493
1852	PAK2	Overall	1	0.04%	Autosomal dominant inheritance	618458
1852	PAK3	Overall	1	0.04%	No inheritance data available	300558
1852	PAPPA2	Overall	1	0.04%	Autosomal recessive inheritance	619489
1852	PARK7	Overall	1	0.04%	Autosomal recessive inheritance	606324
1852	PARN	Overall	1	0.04%	Autosomal dominant inheritance;Autosomal recessive inheritance	616353;616371
1852	PAX1	Overall	1	0.04%	Autosomal recessive inheritance	615560
1852	PAX7	Overall	1	0.04%	Autosomal recessive inheritance	618578;268220
1852	PBX1	Overall	1	0.04%	Autosomal dominant inheritance	617641
1852	PCGF2	Overall	1	0.04%	Autosomal dominant inheritance	618371
1852	PCSK1	Overall	1	0.04%	Autosomal recessive inheritance	600955;612362
1852	PCYT2	Overall	1	0.04%	Autosomal recessive inheritance	618770
1852	PDCD10	Overall	1	0.04%	Autosomal dominant inheritance	603285
1852	PDE10A	Overall	1	0.04%	Autosomal dominant inheritance;Autosomal recessive inheritance	616921;616922
1852	PDE11A	Overall	1	0.04%	No inheritance data available	610475
1852	PDE6D	Overall	1	0.04%	Autosomal recessive inheritance	615665
1852	PDE6G	Overall	1	0.04%	Autosomal recessive inheritance	613582
1852	PDGFB	Overall	1	0.04%	Autosomal dominant inheritance	615483;607907;607174
1852	PDGFRL	Overall	1	0.04%	No inheritance data available	114500;114550
1852	PDSS2	Overall	1	0.04%	Autosomal recessive inheritance	614652
1852	PDZD7	Overall	1	0.04%	Autosomal recessive inheritance	618003;605472;276901
1852	PDZD8	Overall	1	0.04%	Autosomal recessive inheritance	620021
1852	PER3	Overall	1	0.04%	Autosomal dominant inheritance	616882
1852	PEX14	Overall	1	0.04%	Autosomal recessive inheritance	614887
1852	PEX3	Overall	1	0.04%	Autosomal recessive inheritance	617370;614882
1852	PGK1	Overall	1	0.04%	X-linked recessive inheritance	300653
1852	PGM1	Overall	1	0.04%	Autosomal recessive inheritance	614921
1852	PGM3	Overall	1	0.04%	Autosomal recessive inheritance	615816
1852	PHACTR1	Overall	1	0.04%	Autosomal dominant inheritance	618298
1852	PHB1	Overall	1	0.04%	Autosomal dominant inheritance	114480
1852	PHF6	Overall	1	0.04%	X-linked recessive inheritance	301900
1852	PHKA1	Overall	1	0.04%	X-linked recessive inheritance	300559
1852	PHKB	Overall	1	0.04%	Autosomal recessive inheritance	261750
1852	PHOX2B	Overall	1	0.04%	Autosomal dominant inheritance	209880;613013;613013
1852	PHYH	Overall	1	0.04%	Autosomal recessive inheritance	266500
1852	PHYKPL	Overall	1	0.04%	Autosomal recessive inheritance	615011
1852	PIDD1	Overall	1	0.04%	Autosomal recessive inheritance	619827
1852	PIEZO1	Overall	1	0.04%	Autosomal recessive inheritance	194380;616843;620207
1852	PIGC	Overall	1	0.04%	Autosomal recessive inheritance	617816
1852	PIGL	Overall	1	0.04%	Autosomal recessive inheritance	280000
1852	PIGP	Overall	1	0.04%	Autosomal recessive inheritance	617599
1852	PIGY	Overall	1	0.04%	Autosomal recessive inheritance	616809
1852	PIKFYVE	Overall	1	0.04%	Autosomal dominant inheritance	121850
1852	PINK1	Overall	1	0.04%	Autosomal recessive inheritance	605909
1852	PITRM1	Overall	1	0.04%	Autosomal recessive inheritance	619405
1852	PJVK	Overall	1	0.04%	No inheritance data available	610220
1852	PLA2G2A	Overall	1	0.04%	Autosomal dominant inheritance	114500
1852	PLA2G5	Overall	1	0.04%	Autosomal recessive inheritance	228980
1852	PLCH1	Overall	1	0.04%	Autosomal recessive inheritance	619895
1852	PLEKHG5	Overall	1	0.04%	Autosomal recessive inheritance	615376;611067
1852	PLIN1	Overall	1	0.04%	Autosomal dominant inheritance	613877
1852	PLN	Overall	1	0.04%	Autosomal dominant inheritance	609909;613874
1852	PLOD2	Overall	1	0.04%	Autosomal recessive inheritance	609220
1852	PLPBP	Overall	1	0.04%	Autosomal recessive inheritance	617290
1852	PLS3	Overall	1	0.04%	No inheritance data available	300910
1852	PMPCA	Overall	1	0.04%	Autosomal recessive inheritance	213200
1852	PMPCB	Overall	1	0.04%	Autosomal recessive inheritance	617954
1852	PNKD	Overall	1	0.04%	Autosomal dominant inheritance	118800
1852	PNKP	Overall	1	0.04%	Autosomal recessive inheritance	605589;616267;613402
1852	PNLIP	Overall	1	0.04%	Autosomal recessive inheritance	614338
1852	PNP	Overall	1	0.04%	Autosomal recessive inheritance	613179
1852	PNPLA8	Overall	1	0.04%	Autosomal recessive inheritance	251950
1852	POF1B	Overall	1	0.04%	No inheritance data available	300604
1852	POLD1	Overall	1	0.04%	Autosomal dominant inheritance	615381;612591
1852	POLH	Overall	1	0.04%	Autosomal recessive inheritance	278750
1852	POLR1D	Overall	1	0.04%	Autosomal dominant inheritance;Autosomal recessive inheritance	613717
1852	POLR2A	Overall	1	0.04%	Autosomal dominant inheritance	618603
1852	POMC	Overall	1	0.04%	Autosomal recessive inheritance	609734;601665
1852	POMGNT1	Overall	1	0.04%	Autosomal recessive inheritance	253280;613151;613157;617123
1852	POMK	Overall	1	0.04%	Autosomal recessive inheritance	616094;615249
1852	POMT1	Overall	1	0.04%	Autosomal recessive inheritance	236670;613155;609308
1852	POMT2	Overall	1	0.04%	Autosomal recessive inheritance	613150;613156;613158
1852	POPDC3	Overall	1	0.04%	Autosomal recessive inheritance	618848
1852	POU3F4	Overall	1	0.04%	No inheritance data available	304400
1852	PPIP5K2	Overall	1	0.04%	Autosomal recessive inheritance	618422
1852	PPM1D	Overall	1	0.04%	Autosomal dominant inheritance	114480;617450
1852	PPM1K	Overall	1	0.04%	Autosomal recessive inheritance	615135
1852	PPP1CB	Overall	1	0.04%	Autosomal dominant inheritance	617506
1852	PPP1R12A	Overall	1	0.04%	Autosomal dominant inheritance	618820
1852	PPP2R2B	Overall	1	0.04%	Autosomal dominant inheritance	604326
1852	PRDM12	Overall	1	0.04%	Autosomal recessive inheritance	616488
1852	PRDM13	Overall	1	0.04%	Autosomal recessive inheritance	619761;619909
1852	PRDX3	Overall	1	0.04%	Autosomal dominant inheritance;Autosomal recessive inheritance	619871;619862
1852	PREP	Overall	1	0.04%	No inheritance data available	619405
1852	PRG4	Overall	1	0.04%	Autosomal recessive inheritance	208250
1852	PRKAG3	Overall	1	0.04%	Autosomal recessive inheritance	619030
1852	PRKAR1A	Overall	1	0.04%	Autosomal dominant inheritance	101800;160980;255960;610489
1852	PRKDC	Overall	1	0.04%	Autosomal recessive inheritance	615966
1852	PRKN	Overall	1	0.04%	Autosomal recessive inheritance	211980;167000;600116
1852	PRODH2	Overall	1	0.04%	No inheritance data available	239500;600850
1852	PROM1	Overall	1	0.04%	Autosomal dominant inheritance;Autosomal recessive inheritance	612657;608051;612095;603786
1852	PRPF4	Overall	1	0.04%	Autosomal dominant inheritance	615922
1852	PRPF6	Overall	1	0.04%	Autosomal dominant inheritance	613983
1852	PRPH2	Overall	1	0.04%	Autosomal dominant inheritance;Autosomal recessive inheritance	613105;608133;169150;608161;608133;136880
1852	PRR12	Overall	1	0.04%	Autosomal dominant inheritance	619539
1852	PRRX1	Overall	1	0.04%	Autosomal dominant inheritance;Autosomal recessive inheritance	202650
1852	PRSS1	Overall	1	0.04%	Autosomal dominant inheritance	167800
1852	PRSS2	Overall	1	0.04%	Autosomal dominant inheritance	167800
1852	PRX	Overall	1	0.04%	Autosomal recessive inheritance	614895;145900
1852	PSEN1	Overall	1	0.04%	Autosomal dominant inheritance	613737;607822;607822;607822;613694;600274;172700
1852	PSENEN	Overall	1	0.04%	Autosomal dominant inheritance	613736
1852	PSMB8	Overall	1	0.04%	Autosomal recessive inheritance	256040
1852	PSMB9	Overall	1	0.04%	Autosomal recessive inheritance	617591
1852	PSMC1	Overall	1	0.04%	Autosomal recessive inheritance	620071
1852	PSMG2	Overall	1	0.04%	Autosomal recessive inheritance	619183
1852	PTPN23	Overall	1	0.04%	Autosomal recessive inheritance	618890
1852	PUM1	Overall	1	0.04%	Autosomal dominant inheritance	617931
1852	PURA	Overall	1	0.04%	Autosomal dominant inheritance	616158
1852	PUS3	Overall	1	0.04%	Autosomal recessive inheritance	617051
1852	PYCR1	Overall	1	0.04%	Autosomal recessive inheritance	612940;614438
1852	QARS1	Overall	1	0.04%	Autosomal recessive inheritance	615760
1852	QDPR	Overall	1	0.04%	Autosomal recessive inheritance	261630
1852	QRICH1	Overall	1	0.04%	Autosomal dominant inheritance	617982
1852	QRSL1	Overall	1	0.04%	Autosomal recessive inheritance	618835
1852	RAB23	Overall	1	0.04%	Autosomal recessive inheritance	201000
1852	RAB28	Overall	1	0.04%	Autosomal recessive inheritance	615374
1852	RAB3GAP2	Overall	1	0.04%	Autosomal recessive inheritance	212720;614225
1852	RAB5IF	Overall	1	0.04%	Autosomal recessive inheritance	616994
1852	RABL3	Overall	1	0.04%	Autosomal dominant inheritance	618680
1852	RAC2	Overall	1	0.04%	Autosomal dominant inheritance	618987;608203;618986
1852	RAC3	Overall	1	0.04%	Autosomal dominant inheritance	618577
1852	RAD21	Overall	1	0.04%	Autosomal dominant inheritance	611376;614701
1852	RAG1	Overall	1	0.04%	Autosomal recessive inheritance	609889;233650;603554;601457
1852	RARS2	Overall	1	0.04%	Autosomal recessive inheritance	611523
1852	RASA1	Overall	1	0.04%	Autosomal dominant inheritance	605462;608354
1852	RASGRP1	Overall	1	0.04%	Autosomal recessive inheritance	618534
1852	RAX	Overall	1	0.04%	Autosomal recessive inheritance	612067;611038
1852	RBMX	Overall	1	0.04%	X-linked recessive inheritance	300238
1852	RC3H1	Overall	1	0.04%	Autosomal recessive inheritance	618998
1852	RELA	Overall	1	0.04%	Autosomal dominant inheritance	618287
1852	RELN	Overall	1	0.04%	Autosomal recessive inheritance	257320;616436
1852	RFX6	Overall	1	0.04%	Autosomal recessive inheritance	615710
1852	RGR	Overall	1	0.04%	No inheritance data available	613769
1852	RHOA	Overall	1	0.04%	No inheritance data available	618727
1852	RHOBTB2	Overall	1	0.04%	Autosomal dominant inheritance	618004
1852	RIMS2	Overall	1	0.04%	Autosomal recessive inheritance	618970
1852	RIN2	Overall	1	0.04%	Autosomal recessive inheritance	613075
1852	RIPPLY2	Overall	1	0.04%	Autosomal recessive inheritance	616566
1852	RLBP1	Overall	1	0.04%	Autosomal recessive inheritance	607475;136880;607476;136880
1852	RLIM	Overall	1	0.04%	No inheritance data available	300978
1852	RMND1	Overall	1	0.04%	Autosomal recessive inheritance	614922
1852	RNASEH2A	Overall	1	0.04%	Autosomal recessive inheritance	610333
1852	RNASET2	Overall	1	0.04%	Autosomal recessive inheritance	612951
1852	RNF113A	Overall	1	0.04%	No inheritance data available	300953
1852	RNF125	Overall	1	0.04%	Autosomal dominant inheritance	616260
1852	RNF13	Overall	1	0.04%	Autosomal dominant inheritance	618379
1852	RNF170	Overall	1	0.04%	Autosomal dominant inheritance;Autosomal recessive inheritance	608984;619686
1852	RNF213	Overall	1	0.04%	Autosomal dominant inheritance;Autosomal recessive inheritance	607151
1852	RNF43	Overall	1	0.04%	Autosomal dominant inheritance	617108
1852	RNU7-1	Overall	1	0.04%	Autosomal recessive inheritance	619487
1852	ROBO3	Overall	1	0.04%	Autosomal recessive inheritance	607313
1852	ROBO4	Overall	1	0.04%	Autosomal dominant inheritance	618496
1852	ROR1	Overall	1	0.04%	Autosomal recessive inheritance	617654
1852	ROR2	Overall	1	0.04%	Autosomal recessive inheritance	113000;268310
1852	RORA	Overall	1	0.04%	Autosomal dominant inheritance	618060
1852	RORB	Overall	1	0.04%	Autosomal dominant inheritance	618357
1852	RP1L1	Overall	1	0.04%	Autosomal dominant inheritance	613587;618826
1852	RPGRIP1L	Overall	1	0.04%	Autosomal recessive inheritance	619113;611560;611561
1852	RPS15A	Overall	1	0.04%	Autosomal dominant inheritance	618313
1852	RPS17	Overall	1	0.04%	No inheritance data available	612527
1852	RPS19	Overall	1	0.04%	Autosomal dominant inheritance	105650
1852	RPS26	Overall	1	0.04%	Autosomal dominant inheritance	613309
1852	RRAGD	Overall	1	0.04%	Autosomal dominant inheritance	620152
1852	RSPH3	Overall	1	0.04%	Autosomal recessive inheritance	616481
1852	RSPH4A	Overall	1	0.04%	Autosomal recessive inheritance	612649
1852	RSRC1	Overall	1	0.04%	Autosomal recessive inheritance	618402
1852	RTEL1	Overall	1	0.04%	Autosomal dominant inheritance;Autosomal recessive inheritance	615190;615190;616373
1852	RTN4IP1	Overall	1	0.04%	Autosomal recessive inheritance	616732
1852	SALL1	Overall	1	0.04%	Autosomal dominant inheritance	107480;107480
1852	SALL2	Overall	1	0.04%	Autosomal recessive inheritance	216820
1852	SAMD12	Overall	1	0.04%	Autosomal dominant inheritance	601068
1852	SARDH	Overall	1	0.04%	Autosomal recessive inheritance	268900
1852	SASH1	Overall	1	0.04%	Autosomal dominant inheritance	618373;127500
1852	SASS6	Overall	1	0.04%	No inheritance data available	616402
1852	SCAPER	Overall	1	0.04%	No inheritance data available	618195
1852	SCD	Overall	1	0.04%	No inheritance data available	212140
1852	SCG3	Overall	1	0.04%	No inheritance data available	253700
1852	SCN1B	Overall	1	0.04%	Autosomal dominant inheritance;Autosomal recessive inheritance	615377;612838;612838;617350;604233
1852	SCN2A	Overall	1	0.04%	Autosomal dominant inheritance	613721;618924;607745
1852	SCN3A	Overall	1	0.04%	Autosomal dominant inheritance	617938;617935
1852	SCN5A	Overall	1	0.04%	Autosomal dominant inheritance;Autosomal recessive inheritance	614022;601144;601154;113900;113900;603830;608567;603829;272120
1852	SCN9A	Overall	1	0.04%	Autosomal dominant inheritance	133020;243000;243000;167400;133020
1852	SCNN1A	Overall	1	0.04%	Autosomal recessive inheritance	618126;613021;264350
1852	SCNN1B	Overall	1	0.04%	No inheritance data available	211400;177200;620125
1852	SCNN1G	Overall	1	0.04%	Autosomal dominant inheritance	613071;618114;620126
1852	SDHAF1	Overall	1	0.04%	Autosomal recessive inheritance	619166
1852	SDHD	Overall	1	0.04%	Autosomal dominant inheritance	619167;606864;168000;171300
1852	SDR9C7	Overall	1	0.04%	Autosomal recessive inheritance	617574
1852	SEC23B	Overall	1	0.04%	Autosomal recessive inheritance	616858;224100
1852	SEC31A	Overall	1	0.04%	Autosomal recessive inheritance	618651
1852	SEC63	Overall	1	0.04%	Autosomal dominant inheritance	617004
1852	SELENOI	Overall	1	0.04%	Autosomal recessive inheritance	618768
1852	SEMA6B	Overall	1	0.04%	Autosomal dominant inheritance	618876
1852	SERAC1	Overall	1	0.04%	Autosomal recessive inheritance	614739
1852	SERPINA6	Overall	1	0.04%	Autosomal dominant inheritance;Autosomal recessive inheritance	611489
1852	SERPINB7	Overall	1	0.04%	Autosomal recessive inheritance	615598
1852	SERPINB8	Overall	1	0.04%	Autosomal recessive inheritance	617115
1852	SERPING1	Overall	1	0.04%	Autosomal dominant inheritance	106100;120790
1852	SERPINH1	Overall	1	0.04%	Autosomal recessive inheritance	613848;610504
1852	SET	Overall	1	0.04%	Autosomal dominant inheritance	618106
1852	SETD2	Overall	1	0.04%	Autosomal dominant inheritance	620157;616831;620155
1852	SF3B1	Overall	1	0.04%	No inheritance data available	614286
1852	SFTPC	Overall	1	0.04%	Autosomal dominant inheritance	610913
1852	SFXN4	Overall	1	0.04%	Autosomal recessive inheritance	615578
1852	SGCA	Overall	1	0.04%	Autosomal recessive inheritance	608099
1852	SGCE	Overall	1	0.04%	Autosomal dominant inheritance	159900
1852	SGSH	Overall	1	0.04%	Autosomal recessive inheritance	252900
1852	SHOC1	Overall	1	0.04%	Autosomal recessive inheritance	619949
1852	SI	Overall	1	0.04%	Autosomal recessive inheritance	222900
1852	SLC10A2	Overall	1	0.04%	Autosomal recessive inheritance	613291
1852	SLC10A7	Overall	1	0.04%	Autosomal recessive inheritance	618363
1852	SLC11A1	Overall	1	0.04%	No inheritance data available	610446;607948
1852	SLC14A1	Overall	1	0.04%	No inheritance data available	111000
1852	SLC16A12	Overall	1	0.04%	Autosomal dominant inheritance	612018
1852	SLC17A5	Overall	1	0.04%	Autosomal recessive inheritance	604369;269920
1852	SLC17A9	Overall	1	0.04%	Autosomal dominant inheritance	616063
1852	SLC18A2	Overall	1	0.04%	Autosomal recessive inheritance	618049
1852	SLC19A2	Overall	1	0.04%	Autosomal recessive inheritance	249270
1852	SLC19A3	Overall	1	0.04%	Autosomal recessive inheritance	607483
1852	SLC1A2	Overall	1	0.04%	Autosomal dominant inheritance	617105
1852	SLC20A2	Overall	1	0.04%	Autosomal dominant inheritance	213600
1852	SLC24A4	Overall	1	0.04%	Autosomal recessive inheritance	615887;210750;210750
1852	SLC25A10	Overall	1	0.04%	Autosomal recessive inheritance	618972
1852	SLC25A20	Overall	1	0.04%	Autosomal recessive inheritance	212138
1852	SLC25A32	Overall	1	0.04%	Autosomal recessive inheritance	616839
1852	SLC25A4	Overall	1	0.04%	Autosomal dominant inheritance;Autosomal recessive inheritance	617184;615418;609283
1852	SLC26A5	Overall	1	0.04%	Autosomal recessive inheritance	613865
1852	SLC28A1	Overall	1	0.04%	No inheritance data available	618477
1852	SLC2A1	Overall	1	0.04%	Autosomal dominant inheritance	601042;606777;612126;608885;614847
1852	SLC2A9	Overall	1	0.04%	Autosomal dominant inheritance;Autosomal recessive inheritance	612076;612076
1852	SLC30A10	Overall	1	0.04%	Autosomal recessive inheritance	613280
1852	SLC30A8	Overall	1	0.04%	Autosomal dominant inheritance	125853
1852	SLC31A1	Overall	1	0.04%	Autosomal recessive inheritance	620306
1852	SLC33A1	Overall	1	0.04%	Autosomal dominant inheritance;Autosomal recessive inheritance	614482;612539
1852	SLC35A1	Overall	1	0.04%	Autosomal recessive inheritance	603585
1852	SLC35A3	Overall	1	0.04%	Autosomal recessive inheritance	615553
1852	SLC38A3	Overall	1	0.04%	Autosomal recessive inheritance	619881
1852	SLC39A14	Overall	1	0.04%	Autosomal dominant inheritance;Autosomal recessive inheritance	144755;617013
1852	SLC44A1	Overall	1	0.04%	No inheritance data available	618868
1852	SLC45A1	Overall	1	0.04%	Autosomal recessive inheritance	617532
1852	SLC4A1	Overall	1	0.04%	Autosomal dominant inheritance	185020;179800;611590;166900;612653;110500;601551;601550;112010;112050;611162
1852	SLC4A3	Overall	1	0.04%	Autosomal dominant inheritance	620231
1852	SLC5A6	Overall	1	0.04%	Autosomal recessive inheritance	619903;618973
1852	SLC6A1	Overall	1	0.04%	Autosomal dominant inheritance	616421
1852	SLC6A5	Overall	1	0.04%	Autosomal dominant inheritance;Autosomal recessive inheritance	614618
1852	SLC7A9	Overall	1	0.04%	Autosomal recessive inheritance	220100
1852	SLC9A6	Overall	1	0.04%	X-linked recessive inheritance	300243
1852	SLF2	Overall	1	0.04%	Autosomal recessive inheritance	620184
1852	SLITRK2	Overall	1	0.04%	No inheritance data available	301107
1852	SMAD2	Overall	1	0.04%	Autosomal dominant inheritance	619657;619656
1852	SMAD7	Overall	1	0.04%	No inheritance data available	612229
1852	SMAP1	Overall	1	0.04%	No inheritance data available	619377
1852	SMARCA4	Overall	1	0.04%	Autosomal dominant inheritance	614609;613325
1852	SMARCAL1	Overall	1	0.04%	Autosomal recessive inheritance	242900
1852	SMARCC2	Overall	1	0.04%	Autosomal dominant inheritance	618362
1852	SMC2	Overall	1	0.04%	No inheritance data available	615222
1852	SMCHD1	Overall	1	0.04%	Autosomal dominant inheritance	603457;158901
1852	SMOC2	Overall	1	0.04%	Autosomal recessive inheritance	125400
1852	SNCA	Overall	1	0.04%	Autosomal dominant inheritance	127750;168601;605543
1852	SOBP	Overall	1	0.04%	Autosomal recessive inheritance	613671
1852	SOHLH1	Overall	1	0.04%	Autosomal dominant inheritance;Autosomal recessive inheritance	617690;618115
1852	SORD	Overall	1	0.04%	Autosomal recessive inheritance	618912
1852	SOX11	Overall	1	0.04%	Autosomal dominant inheritance	615866
1852	SOX18	Overall	1	0.04%	Autosomal dominant inheritance;Autosomal recessive inheritance	607823;137940
1852	SOX3	Overall	1	0.04%	No inheritance data available	300123;312000
1852	SPAG1	Overall	1	0.04%	Autosomal recessive inheritance	615505
1852	SPAG17	Overall	1	0.04%	Autosomal recessive inheritance	619380
1852	SPATA7	Overall	1	0.04%	Autosomal recessive inheritance	604232;604232
1852	SPECC1L	Overall	1	0.04%	Autosomal dominant inheritance	600251;145420
1852	SPEG	Overall	1	0.04%	Autosomal recessive inheritance	615959
1852	SPIDR	Overall	1	0.04%	Autosomal recessive inheritance	619665
1852	SPOP	Overall	1	0.04%	Autosomal dominant inheritance	618828;618829
1852	SPPL2A	Overall	1	0.04%	Autosomal recessive inheritance	619549
1852	SPRED1	Overall	1	0.04%	Autosomal dominant inheritance	611431
1852	SPTA1	Overall	1	0.04%	Autosomal dominant inheritance	130600;266140;270970
1852	SPTBN1	Overall	1	0.04%	Autosomal dominant inheritance	619475
1852	SPTLC1	Overall	1	0.04%	Autosomal dominant inheritance	620285;162400
1852	SPTLC2	Overall	1	0.04%	Autosomal dominant inheritance	613640
1852	SQSTM1	Overall	1	0.04%	Autosomal dominant inheritance;Autosomal recessive inheritance	616437;617158;617145;167250
1852	SRC	Overall	1	0.04%	Autosomal dominant inheritance	616937;114500
1852	SRPX2	Overall	1	0.04%	No inheritance data available	300643
1852	SSBP1	Overall	1	0.04%	Autosomal dominant inheritance	165510
1852	SSX2	Overall	1	0.04%	No inheritance data available	300813
1852	ST3GAL3	Overall	1	0.04%	Autosomal recessive inheritance	615006;611090
1852	STAG2	Overall	1	0.04%	No inheritance data available	301043;301022
1852	STAG3	Overall	1	0.04%	Autosomal recessive inheritance	615723;619672
1852	STAR	Overall	1	0.04%	Autosomal recessive inheritance	201710;300707
1852	STEAP3	Overall	1	0.04%	Autosomal dominant inheritance	615234
1852	STEEP1	Overall	1	0.04%	No inheritance data available	301013
1852	STK36	Overall	1	0.04%	Autosomal recessive inheritance	619436
1852	STX11	Overall	1	0.04%	Autosomal recessive inheritance	603552
1852	STX1B	Overall	1	0.04%	Autosomal dominant inheritance	616172
1852	SUMO1	Overall	1	0.04%	No inheritance data available	613705
1852	SUMO4	Overall	1	0.04%	No inheritance data available	600320
1852	SUPT16H	Overall	1	0.04%	Autosomal dominant inheritance	619480
1852	SYK	Overall	1	0.04%	No inheritance data available	619381
1852	SYNE4	Overall	1	0.04%	Autosomal recessive inheritance	615540
1852	SYNJ1	Overall	1	0.04%	Autosomal recessive inheritance	617389;615530
1852	SYT1	Overall	1	0.04%	Autosomal dominant inheritance	618218
1852	TAC3	Overall	1	0.04%	Autosomal recessive inheritance	614839
1852	TAF1	Overall	1	0.04%	X-linked recessive inheritance	314250;300966
1852	TAF6	Overall	1	0.04%	Autosomal recessive inheritance	617126
1852	TAL2	Overall	1	0.04%	No inheritance data available	613065
1852	TANC2	Overall	1	0.04%	Autosomal dominant inheritance	618906
1852	TAOK1	Overall	1	0.04%	Autosomal dominant inheritance	619575
1852	TAPT1	Overall	1	0.04%	Autosomal recessive inheritance	616897
1852	TARDBP	Overall	1	0.04%	Autosomal dominant inheritance	612069;612069
1852	TAS2R38	Overall	1	0.04%	No inheritance data available	171200
1852	TAZ	Overall	1	0.04%	X-linked recessive inheritance	302060
1852	TBC1D7	Overall	1	0.04%	Autosomal recessive inheritance	248000
1852	TBCD	Overall	1	0.04%	Autosomal recessive inheritance	617193
1852	TBX15	Overall	1	0.04%	Autosomal recessive inheritance	260660
1852	TBX22	Overall	1	0.04%	X-linked recessive inheritance	302905;303400
1852	TBX5	Overall	1	0.04%	Autosomal dominant inheritance	142900
1852	TBXAS1	Overall	1	0.04%	Autosomal recessive inheritance	231095
1852	TBXT	Overall	1	0.04%	Autosomal recessive inheritance	615709;182940
1852	TCEAL1	Overall	1	0.04%	No inheritance data available	301094
1852	TCF7L2	Overall	1	0.04%	Autosomal dominant inheritance	125853
1852	TCIRG1	Overall	1	0.04%	Autosomal recessive inheritance	259700
1852	TDP1	Overall	1	0.04%	Autosomal recessive inheritance	607250
1852	TDRD7	Overall	1	0.04%	No inheritance data available	613887
1852	TENT5A	Overall	1	0.04%	Autosomal recessive inheritance	617952
1852	TEX11	Overall	1	0.04%	No inheritance data available	309120
1852	TFAP2A	Overall	1	0.04%	Autosomal dominant inheritance	113620
1852	TFR2	Overall	1	0.04%	Autosomal recessive inheritance	604250
1852	TGDS	Overall	1	0.04%	Autosomal recessive inheritance	616145
1852	TGFB2	Overall	1	0.04%	Autosomal dominant inheritance	614816
1852	TGIF1	Overall	1	0.04%	Autosomal dominant inheritance	142946
1852	THAP1	Overall	1	0.04%	Autosomal dominant inheritance	602629
1852	THOC1	Overall	1	0.04%	Autosomal dominant inheritance	620280
1852	THOC2	Overall	1	0.04%	X-linked recessive inheritance	300957
1852	TIMMDC1	Overall	1	0.04%	Autosomal recessive inheritance	618251
1852	TIRAP	Overall	1	0.04%	No inheritance data available	614382;611162;607948
1852	TJP2	Overall	1	0.04%	Autosomal recessive inheritance	615878;607748
1852	TK2	Overall	1	0.04%	Autosomal recessive inheritance	617069;609560
1852	TLK2	Overall	1	0.04%	Autosomal dominant inheritance	618050
1852	TLR5	Overall	1	0.04%	Autosomal dominant inheritance	608556;615557;601744;601744
1852	TM4SF20	Overall	1	0.04%	Autosomal dominant inheritance	615432
1852	TMC8	Overall	1	0.04%	Autosomal recessive inheritance	618231
1852	TMEM147	Overall	1	0.04%	Autosomal recessive inheritance	620075
1852	TMEM163	Overall	1	0.04%	Autosomal dominant inheritance	620243
1852	TMEM218	Overall	1	0.04%	Autosomal recessive inheritance	619562
1852	TMEM237	Overall	1	0.04%	Autosomal recessive inheritance	614424
1852	TMEM251	Overall	1	0.04%	Autosomal recessive inheritance	619345
1852	TMEM38B	Overall	1	0.04%	No inheritance data available	615066
1852	TMEM63A	Overall	1	0.04%	Autosomal dominant inheritance	618688
1852	TMEM63C	Overall	1	0.04%	Autosomal recessive inheritance	619966
1852	TMEM98	Overall	1	0.04%	No inheritance data available	615972
1852	TMPRSS15	Overall	1	0.04%	Autosomal recessive inheritance	226200
1852	TNC	Overall	1	0.04%	Autosomal dominant inheritance	615629
1852	TNFRSF10B	Overall	1	0.04%	Autosomal recessive inheritance	275355
1852	TNFRSF11B	Overall	1	0.04%	Autosomal recessive inheritance	239000
1852	TNFRSF9	Overall	1	0.04%	Autosomal recessive inheritance	620282
1852	TNFSF4	Overall	1	0.04%	No inheritance data available	608446
1852	TNNI3	Overall	1	0.04%	Autosomal dominant inheritance;Autosomal recessive inheritance	611880;613286;115210;613690
1852	TNNT2	Overall	1	0.04%	Autosomal dominant inheritance	601494;612422;115195;601494
1852	TNNT3	Overall	1	0.04%	Autosomal dominant inheritance	618435
1852	TNPO2	Overall	1	0.04%	Autosomal dominant inheritance	619556
1852	TNR	Overall	1	0.04%	Autosomal recessive inheritance	619653
1852	TOR1A	Overall	1	0.04%	Autosomal dominant inheritance	618947;128100
1852	TOR1AIP1	Overall	1	0.04%	Autosomal recessive inheritance	617072
1852	TPI1	Overall	1	0.04%	Autosomal recessive inheritance	615512
1852	TPK1	Overall	1	0.04%	Autosomal recessive inheritance	614458
1852	TPM3	Overall	1	0.04%	Autosomal dominant inheritance;Autosomal recessive inheritance	255310;609284
1852	TPMT	Overall	1	0.04%	Autosomal recessive inheritance	610460
1852	TPP2	Overall	1	0.04%	Autosomal recessive inheritance	619220
1852	TPRN	Overall	1	0.04%	Autosomal recessive inheritance	613307
1852	TRAF3IP2	Overall	1	0.04%	Autosomal recessive inheritance	615527;614070
1852	TRAIP	Overall	1	0.04%	Autosomal recessive inheritance	616777
1852	TRAPPC11	Overall	1	0.04%	Autosomal recessive inheritance	615356
1852	TRAPPC4	Overall	1	0.04%	Autosomal recessive inheritance	618741
1852	TRDN	Overall	1	0.04%	Autosomal recessive inheritance	615441
1852	TRIM32	Overall	1	0.04%	Autosomal recessive inheritance	615988;254110
1852	TRIM44	Overall	1	0.04%	Autosomal dominant inheritance	617142
1852	TRIP11	Overall	1	0.04%	Autosomal recessive inheritance	200600;184260
1852	TRMU	Overall	1	0.04%	Autosomal recessive inheritance	613070;580000
1852	TRPM7	Overall	1	0.04%	Autosomal dominant inheritance	105500
1852	TRPV4	Overall	1	0.04%	Autosomal dominant inheritance	617383;113500;606835;606071;156530;600175;168400;184095;181405;184252;613508
1852	TRPV6	Overall	1	0.04%	Autosomal recessive inheritance	618188
1852	TRRAP	Overall	1	0.04%	Autosomal dominant inheritance	618778;618454
1852	TSHR	Overall	1	0.04%	Autosomal dominant inheritance	603373;609152;275200
1852	TSPYL1	Overall	1	0.04%	Autosomal recessive inheritance	608800
1852	TSR2	Overall	1	0.04%	No inheritance data available	300946
1852	TTC19	Overall	1	0.04%	Autosomal recessive inheritance	615157
1852	TTC26	Overall	1	0.04%	Autosomal recessive inheritance	619534
1852	TTC37	Overall	1	0.04%	Autosomal recessive inheritance	222470
1852	TTC5	Overall	1	0.04%	Autosomal recessive inheritance	619244
1852	TTC8	Overall	1	0.04%	Autosomal recessive inheritance	613464;615985
1852	TTF1	Overall	1	0.04%	No inheritance data available	118700;610978;188550
1852	TTI1	Overall	1	0.04%	Autosomal recessive inheritance	620445
1852	TUBA4A	Overall	1	0.04%	Autosomal dominant inheritance	616208
1852	TUBB4B	Overall	1	0.04%	Autosomal dominant inheritance	617879
1852	TUBB6	Overall	1	0.04%	Autosomal dominant inheritance	617732
1852	TUBB8	Overall	1	0.04%	Autosomal dominant inheritance;Autosomal recessive inheritance	616780
1852	TUFM	Overall	1	0.04%	Autosomal recessive inheritance	610678
1852	TUSC3	Overall	1	0.04%	Autosomal recessive inheritance	611093
1852	TWNK	Overall	1	0.04%	Autosomal recessive inheritance	271245;616138;609286
1852	TYMS	Overall	1	0.04%	No inheritance data available	620040
1852	TYROBP	Overall	1	0.04%	Autosomal recessive inheritance	221770
1852	UBA2	Overall	1	0.04%	Autosomal dominant inheritance	619959
1852	UBE2A	Overall	1	0.04%	X-linked recessive inheritance	300860
1852	UBIAD1	Overall	1	0.04%	Autosomal dominant inheritance	121800
1852	UBQLN2	Overall	1	0.04%	Autosomal recessive inheritance	300857
1852	UBR7	Overall	1	0.04%	Autosomal recessive inheritance	619189
1852	UBTF	Overall	1	0.04%	Autosomal dominant inheritance	617672
1852	UFSP2	Overall	1	0.04%	Autosomal dominant inheritance	142669;620028;617974
1852	UMOD	Overall	1	0.04%	Autosomal dominant inheritance	162000
1852	UPB1	Overall	1	0.04%	Autosomal recessive inheritance	613161
1852	UPF3B	Overall	1	0.04%	No inheritance data available	300676
1852	UQCRC1	Overall	1	0.04%	Autosomal dominant inheritance	619279
1852	USP26	Overall	1	0.04%	No inheritance data available	301101
1852	USP27X	Overall	1	0.04%	No inheritance data available	300984
1852	USP45	Overall	1	0.04%	Autosomal recessive inheritance	618513
1852	USP48	Overall	1	0.04%	Autosomal dominant inheritance	620227
1852	USP8	Overall	1	0.04%	No inheritance data available	219090
1852	VARS2	Overall	1	0.04%	Autosomal recessive inheritance	615917;617802
1852	VAX1	Overall	1	0.04%	Autosomal recessive inheritance	614402
1852	VCAN	Overall	1	0.04%	Autosomal dominant inheritance	143200
1852	VIM	Overall	1	0.04%	Autosomal dominant inheritance	116300
1852	VIPAS39	Overall	1	0.04%	Autosomal recessive inheritance	613404
1852	VMA21	Overall	1	0.04%	X-linked recessive inheritance	310440
1852	VPS13B	Overall	1	0.04%	Autosomal recessive inheritance	216550
1852	VPS13C	Overall	1	0.04%	Autosomal recessive inheritance	616840
1852	VPS37A	Overall	1	0.04%	Autosomal recessive inheritance	614898
1852	VRK1	Overall	1	0.04%	Autosomal recessive inheritance	607596
1852	VWF	Overall	1	0.04%	Autosomal dominant inheritance;Autosomal recessive inheritance	193400;277480;613554
1852	WAC	Overall	1	0.04%	Autosomal dominant inheritance	616708
1852	WARS1	Overall	1	0.04%	Autosomal dominant inheritance;Autosomal recessive inheritance	620317;617721
1852	WARS2	Overall	1	0.04%	Autosomal recessive inheritance	617710;619738
1852	WASF1	Overall	1	0.04%	Autosomal dominant inheritance	618707
1852	WDR11	Overall	1	0.04%	Autosomal dominant inheritance	614858;620237
1852	WDR37	Overall	1	0.04%	Autosomal dominant inheritance	618652
1852	WDR45B	Overall	1	0.04%	Autosomal recessive inheritance	617977
1852	WDR62	Overall	1	0.04%	Autosomal recessive inheritance	604317
1852	WEE2	Overall	1	0.04%	Autosomal recessive inheritance	617996
1852	WHRN	Overall	1	0.04%	Autosomal recessive inheritance	607084;611383
1852	WNT1	Overall	1	0.04%	Autosomal recessive inheritance	615220;615221
1852	WNT4	Overall	1	0.04%	Autosomal dominant inheritance;Autosomal recessive inheritance	611812;158330
1852	XIST	Overall	1	0.04%	No inheritance data available	300087
1852	XPA	Overall	1	0.04%	No inheritance data available	278700
1852	XPNPEP2	Overall	1	0.04%	No inheritance data available	300909
1852	XPR1	Overall	1	0.04%	Autosomal dominant inheritance	616413
1852	YWHAG	Overall	1	0.04%	Autosomal dominant inheritance	617665
1852	YY1	Overall	1	0.04%	Autosomal dominant inheritance	617557
1852	ZBTB24	Overall	1	0.04%	Autosomal recessive inheritance	614069
1852	ZBTB7A	Overall	1	0.04%	Autosomal dominant inheritance	619769
1852	ZC3H14	Overall	1	0.04%	Autosomal recessive inheritance	617125
1852	ZDHHC9	Overall	1	0.04%	No inheritance data available	300799
1852	ZEB1	Overall	1	0.04%	Autosomal dominant inheritance	613270;609141
1852	ZFHX2	Overall	1	0.04%	Autosomal dominant inheritance	147430
1852	ZFPM2	Overall	1	0.04%	Autosomal dominant inheritance	616067;610187;187500
1852	ZIC1	Overall	1	0.04%	Autosomal dominant inheritance	616602;618736
1852	ZIC2	Overall	1	0.04%	Autosomal dominant inheritance	609637
1852	ZMIZ1	Overall	1	0.04%	Autosomal dominant inheritance	618659
1852	ZMYM3	Overall	1	0.04%	No inheritance data available	301111
1852	ZNF142	Overall	1	0.04%	Autosomal recessive inheritance	618425
1852	ZNF148	Overall	1	0.04%	Autosomal dominant inheritance	617260
1852	ZNF462	Overall	1	0.04%	No inheritance data available	618619
1852	ZNF513	Overall	1	0.04%	Autosomal recessive inheritance	613617
1852	ZNF644	Overall	1	0.04%	No inheritance data available	614167
1852	ZNF711	Overall	1	0.04%	X-linked inheritance	300803
1852	ZNF750	Overall	1	0.04%	Autosomal dominant inheritance	610227
1852	ZP3	Overall	1	0.04%	Autosomal dominant inheritance	617712
4	COMT	Neurologic disorders	26	2.77%	Autosomal dominant inheritance	167870;181500
4	GP1BB	Neurologic disorders	26	2.77%	Autosomal recessive inheritance	231200;231200
4	LZTR1	Neurologic disorders	26	2.77%	Autosomal dominant inheritance	616564;605275;615670
4	RTN4R	Neurologic disorders	26	2.77%	Autosomal dominant inheritance	181500
4	SLC25A1	Neurologic disorders	26	2.77%	Autosomal recessive inheritance	615182;618197
4	TANGO2	Neurologic disorders	26	2.77%	Autosomal recessive inheritance	616878
4	TBX1	Neurologic disorders	26	2.77%	Autosomal dominant inheritance	217095;188400;187500;192430
4	TXNRD2	Neurologic disorders	26	2.77%	Autosomal recessive inheritance	617825
10	PI4KA	Neurologic disorders	25	2.66%	Autosomal recessive inheritance	619708;616531;619621
10	SCARF2	Neurologic disorders	25	2.66%	Autosomal recessive inheritance	600920
10	SERPIND1	Neurologic disorders	25	2.66%	Autosomal dominant inheritance	612356
10	SNAP29	Neurologic disorders	25	2.66%	Autosomal recessive inheritance	609528
13	ANKRD11	Neurologic disorders	19	2.02%	Autosomal dominant inheritance	148050
14	MECP2	Neurologic disorders	18	1.91%	X-linked dominant inheritance	300673;300055;300260;312750;312750;312750;300496
15	ARID1B	Neurologic disorders	14	1.49%	Autosomal dominant inheritance	135900
17	MAGEL2	Neurologic disorders	13	1.38%	Autosomal dominant inheritance	615547
17	OCA2	Neurologic disorders	13	1.38%	Autosomal recessive inheritance	203200;203200;227220;227220
17	PRRT2	Neurologic disorders	13	1.38%	Autosomal dominant inheritance	602066;128200;605751
19	SCN1A	Neurologic disorders	11	1.17%	Autosomal dominant inheritance	619317;607208;604403;604403;609634
19	UBE3A	Neurologic disorders	11	1.17%	Autosomal dominant inheritance	105830
27	ALDOA	Neurologic disorders	10	1.06%	Autosomal recessive inheritance	611881
27	CORO1A	Neurologic disorders	10	1.06%	Autosomal recessive inheritance	615401
27	FMR1	Neurologic disorders	10	1.06%	X-linked dominant inheritance	300624;300623;311360
27	GABRA5	Neurologic disorders	10	1.06%	Autosomal dominant inheritance	618559
27	GABRB3	Neurologic disorders	10	1.06%	Autosomal dominant inheritance	617113;612269
27	HERC2	Neurologic disorders	10	1.06%	Autosomal recessive inheritance	615516;227220;227220
27	KIF22	Neurologic disorders	10	1.06%	Autosomal dominant inheritance	603546
27	MKRN3	Neurologic disorders	10	1.06%	Autosomal dominant inheritance	615346
27	PTPN11	Neurologic disorders	10	1.06%	Autosomal dominant inheritance	151100;607785;156250;163950
27	SHANK3	Neurologic disorders	10	1.06%	Autosomal dominant inheritance	606232;613950
27	SPN	Neurologic disorders	10	1.06%	No inheritance data available	617171;615828
27	TBX6	Neurologic disorders	10	1.06%	Autosomal dominant inheritance;Autosomal recessive inheritance	122600
27	TLCD3B	Neurologic disorders	10	1.06%	Autosomal recessive inheritance	619531
35	CREBBP	Neurologic disorders	9	0.96%	Autosomal dominant inheritance	618332;180849
35	GALT	Neurologic disorders	9	0.96%	Autosomal recessive inheritance	230400
35	L1CAM	Neurologic disorders	9	0.96%	X-linked recessive inheritance	304100;307000;303350
38	GNB1	Neurologic disorders	8	0.85%	Autosomal dominant inheritance	616973;613065;614286
38	KMT2A	Neurologic disorders	8	0.85%	Autosomal dominant inheritance	605130
38	NAA10	Neurologic disorders	8	0.85%	X-linked recessive inheritance	309800;300855
38	SETD5	Neurologic disorders	8	0.85%	Autosomal dominant inheritance	615761
50	ABCD1	Neurologic disorders	7	0.74%	X-linked dominant inheritance	300100;300100
50	AGRN	Neurologic disorders	7	0.74%	Autosomal recessive inheritance	615120
50	ARSA	Neurologic disorders	7	0.74%	Autosomal recessive inheritance	250100
50	ATAD3A	Neurologic disorders	7	0.74%	Autosomal dominant inheritance;Autosomal recessive inheritance	617183;618810
50	ATXN8OS	Neurologic disorders	7	0.74%	Autosomal dominant inheritance	608768;168600
50	B3GALT6	Neurologic disorders	7	0.74%	Autosomal recessive inheritance	609465;615349;271640
50	CTNNB1	Neurologic disorders	7	0.74%	Autosomal dominant inheritance	114500;617572;114550;155255;615075;167000;132600
50	DVL1	Neurologic disorders	7	0.74%	Autosomal dominant inheritance	616331
50	GLDC	Neurologic disorders	7	0.74%	Autosomal recessive inheritance	605899
50	HNRNPU	Neurologic disorders	7	0.74%	Autosomal dominant inheritance	617391
50	INTS11	Neurologic disorders	7	0.74%	Autosomal recessive inheritance	620428
50	ISG15	Neurologic disorders	7	0.74%	Autosomal recessive inheritance	616126
50	KMT2D	Neurologic disorders	7	0.74%	Autosomal dominant inheritance	620186;147920
50	MLC1	Neurologic disorders	7	0.74%	Autosomal recessive inheritance	604004;604004
50	PMM2	Neurologic disorders	7	0.74%	Autosomal recessive inheritance	212065
50	PTEN	Neurologic disorders	7	0.74%	Autosomal dominant inheritance	158350;158350;605309;176807;613028;607174
50	TBC1D24	Neurologic disorders	7	0.74%	Autosomal recessive inheritance	220500;616044;614617;615338;608105;605021
50	TMEM240	Neurologic disorders	7	0.74%	Autosomal dominant inheritance	607454
50	TNFRSF4	Neurologic disorders	7	0.74%	Autosomal recessive inheritance	615593
50	VWA1	Neurologic disorders	7	0.74%	Autosomal recessive inheritance	619216
68	CDKL5	Neurologic disorders	6	0.64%	X-linked dominant inheritance	300672
68	CFAP74	Neurologic disorders	6	0.64%	Autosomal recessive inheritance	620197
68	COL18A1	Neurologic disorders	6	0.64%	Autosomal dominant inheritance;Autosomal recessive inheritance	618880;267750
68	DDX3X	Neurologic disorders	6	0.64%	X-linked dominant inheritance;X-linked recessive inheritance	300958
68	DHCR7	Neurologic disorders	6	0.64%	Autosomal recessive inheritance	270400
68	EHMT1	Neurologic disorders	6	0.64%	Autosomal dominant inheritance	610253
68	EIF2B5	Neurologic disorders	6	0.64%	Autosomal recessive inheritance	620315
68	GABRD	Neurologic disorders	6	0.64%	Autosomal dominant inheritance	613060;613060;613060
68	NIPA1	Neurologic disorders	6	0.64%	Autosomal dominant inheritance	600363
68	PEX10	Neurologic disorders	6	0.64%	Autosomal recessive inheritance	614870;614871
68	PLA2G6	Neurologic disorders	6	0.64%	Autosomal recessive inheritance	256600;610217;612953
68	SACS	Neurologic disorders	6	0.64%	Autosomal recessive inheritance	270550
68	SKI	Neurologic disorders	6	0.64%	Autosomal dominant inheritance	182212
68	WDR73	Neurologic disorders	6	0.64%	Autosomal recessive inheritance	251300
68	WDR73	Neurologic disorders	6	0.64%	No inheritance data available	251300
88	ACACA	Neurologic disorders	5	0.53%	Autosomal recessive inheritance	613933
88	ATP1A3	Neurologic disorders	5	0.53%	Autosomal dominant inheritance	614820;601338;619606;128235
88	AVPR2	Neurologic disorders	5	0.53%	X-linked recessive inheritance	304800;300539
88	FLNA	Neurologic disorders	5	0.53%	X-linked dominant inheritance	300321;314400;300048;305620;300049;300048;309350;311300;304120;300244
88	G6PD	Neurologic disorders	5	0.53%	X-linked recessive inheritance	300908;611162
88	GJB2	Neurologic disorders	5	0.53%	Autosomal dominant inheritance	149200;601544;220290;602540;148210;148350;124500
88	HCFC1	Neurologic disorders	5	0.53%	X-linked recessive inheritance	309541
88	HNF1B	Neurologic disorders	5	0.53%	Autosomal dominant inheritance	137920;125853;144700
88	LAMA2	Neurologic disorders	5	0.53%	Autosomal recessive inheritance	607855;618138
88	MAPK1	Neurologic disorders	5	0.53%	Autosomal dominant inheritance	619087
88	NDE1	Neurologic disorders	5	0.53%	Autosomal recessive inheritance	614019;605013
88	NFIB	Neurologic disorders	5	0.53%	Autosomal dominant inheritance	618286
88	PANK4	Neurologic disorders	5	0.53%	Autosomal dominant inheritance	619593
88	PIEZO2	Neurologic disorders	5	0.53%	Autosomal dominant inheritance;Autosomal recessive inheritance	248700;114300;108145;617146
88	PIGW	Neurologic disorders	5	0.53%	Autosomal recessive inheritance	616025
88	RPS6KA3	Neurologic disorders	5	0.53%	X-linked dominant inheritance	303600;300844
88	SETX	Neurologic disorders	5	0.53%	Autosomal dominant inheritance;Autosomal recessive inheritance	602433;606002
88	SON	Neurologic disorders	5	0.53%	Autosomal dominant inheritance	617140
88	SRRM2	Neurologic disorders	5	0.53%	Autosomal dominant inheritance	620439
88	SSR4	Neurologic disorders	5	0.53%	X-linked recessive inheritance	300934
88	TBCK	Neurologic disorders	5	0.53%	Autosomal recessive inheritance	616900
88	TRIO	Neurologic disorders	5	0.53%	Autosomal dominant inheritance	617061;618825
88	TUBGCP6	Neurologic disorders	5	0.53%	Autosomal recessive inheritance	251270
88	TYMP	Neurologic disorders	5	0.53%	Autosomal recessive inheritance	603041
88	ZNHIT3	Neurologic disorders	5	0.53%	Autosomal recessive inheritance	260565
128	ABCC1	Neurologic disorders	4	0.43%	Autosomal dominant inheritance	618915
128	ABCC6	Neurologic disorders	4	0.43%	Autosomal recessive inheritance	614473;264800;177850
128	AKT3	Neurologic disorders	4	0.43%	Autosomal dominant inheritance	615937
128	ALG12	Neurologic disorders	4	0.43%	Autosomal recessive inheritance	607143
128	ASXL3	Neurologic disorders	4	0.43%	Autosomal dominant inheritance	615485
128	ATXN1	Neurologic disorders	4	0.43%	Autosomal dominant inheritance	164400
128	AUTS2	Neurologic disorders	4	0.43%	Autosomal dominant inheritance	615834
128	CACNA1A	Neurologic disorders	4	0.43%	Autosomal dominant inheritance	617106;108500;141500;141500;183086
128	CHD7	Neurologic disorders	4	0.43%	Autosomal dominant inheritance	214800;612370
128	CHD8	Neurologic disorders	4	0.43%	Autosomal dominant inheritance	615032
128	CHKB	Neurologic disorders	4	0.43%	Autosomal recessive inheritance	602541
128	COL6A1	Neurologic disorders	4	0.43%	Autosomal dominant inheritance;Autosomal recessive inheritance	158810;254090
128	COQ7	Neurologic disorders	4	0.43%	Autosomal recessive inheritance	616733
128	DLG4	Neurologic disorders	4	0.43%	Autosomal dominant inheritance	618793
128	DNAJB6	Neurologic disorders	4	0.43%	Autosomal dominant inheritance	603511
128	EMD	Neurologic disorders	4	0.43%	X-linked recessive inheritance	310300
128	EXOSC3	Neurologic disorders	4	0.43%	Autosomal recessive inheritance	614678
128	FAN1	Neurologic disorders	4	0.43%	Autosomal recessive inheritance	614817
128	HTT	Neurologic disorders	4	0.43%	Autosomal dominant inheritance	143100;617435;607834;164230
128	KCNQ2	Neurologic disorders	4	0.43%	Autosomal dominant inheritance	613720;121200;121200
128	KMT2C	Neurologic disorders	4	0.43%	Autosomal dominant inheritance	617768
128	LMBR1	Neurologic disorders	4	0.43%	Autosomal dominant inheritance	200500;188740;135750;174500;186200;174500;190605
128	MAP2K1	Neurologic disorders	4	0.43%	Autosomal dominant inheritance	615279;155950
128	MAPK8IP3	Neurologic disorders	4	0.43%	Autosomal dominant inheritance	618443
128	MNX1	Neurologic disorders	4	0.43%	Autosomal dominant inheritance	176450
128	MOV10L1	Neurologic disorders	4	0.43%	Autosomal recessive inheritance	619878
128	MPDZ	Neurologic disorders	4	0.43%	Autosomal recessive inheritance	615219
128	MT-ATP6	Neurologic disorders	4	0.43%	Mitochondrial inheritance
128	MT-TL1	Neurologic disorders	4	0.43%	Mitochondrial inheritance
128	MT-TS1	Neurologic disorders	4	0.43%	Mitochondrial inheritance
128	MYH11	Neurologic disorders	4	0.43%	Autosomal dominant inheritance	132900;619351;619350
128	NCAPG2	Neurologic disorders	4	0.43%	Autosomal recessive inheritance	618460
128	NF1	Neurologic disorders	4	0.43%	Autosomal dominant inheritance	607785;162210;162200;601321;193520
128	OPN1LW	Neurologic disorders	4	0.43%	X-linked recessive inheritance	303700;303900
128	OPN1MW	Neurologic disorders	4	0.43%	X-linked recessive inheritance	303700;303800
128	PANK2	Neurologic disorders	4	0.43%	Autosomal recessive inheritance	607236;234200
128	PKD1	Neurologic disorders	4	0.43%	Autosomal dominant inheritance	173900
128	PUF60	Neurologic disorders	4	0.43%	Autosomal dominant inheritance	615583
128	RPL10	Neurologic disorders	4	0.43%	X-linked recessive inheritance	300998;300847
128	SBF1	Neurologic disorders	4	0.43%	Autosomal recessive inheritance	615284
128	SCO2	Neurologic disorders	4	0.43%	Autosomal dominant inheritance;Autosomal recessive inheritance	604377;608908
128	SDCCAG8	Neurologic disorders	4	0.43%	Autosomal recessive inheritance	615993;613615
128	SHH	Neurologic disorders	4	0.43%	Autosomal dominant inheritance	142945;611638;269160;147250
128	SMARCA2	Neurologic disorders	4	0.43%	Autosomal dominant inheritance	619293;601358
128	STUB1	Neurologic disorders	4	0.43%	Autosomal recessive inheritance	618093;615768
128	STXBP1	Neurologic disorders	4	0.43%	Autosomal dominant inheritance	612164
128	STXBP1	Neurologic disorders	4	0.43%	No inheritance data available	612164
128	SURF1	Neurologic disorders	4	0.43%	Autosomal recessive inheritance	616684;220110
128	TAFAZZIN	Neurologic disorders	4	0.43%	X-linked recessive inheritance	302060
128	TPM2	Neurologic disorders	4	0.43%	Autosomal dominant inheritance	108120;108120;609285
128	TRAF7	Neurologic disorders	4	0.43%	Autosomal dominant inheritance	618164
128	TRPM1	Neurologic disorders	4	0.43%	Autosomal recessive inheritance	613216
128	TSC2	Neurologic disorders	4	0.43%	Autosomal dominant inheritance	607341;606690;613254
128	TYRP1	Neurologic disorders	4	0.43%	Autosomal recessive inheritance	203290;612271
128	UBE3C	Neurologic disorders	4	0.43%	Autosomal recessive inheritance	620270
128	ZBTB18	Neurologic disorders	4	0.43%	Autosomal dominant inheritance	612337
241	ABAT	Neurologic disorders	3	0.32%	Autosomal recessive inheritance	613163
241	ABCA3	Neurologic disorders	3	0.32%	Autosomal recessive inheritance	610921
241	ACTB	Neurologic disorders	3	0.32%	Autosomal dominant inheritance	607371;243310
241	ADA2	Neurologic disorders	3	0.32%	Autosomal recessive inheritance	182410;615688
241	AFG3L2	Neurologic disorders	3	0.32%	Autosomal dominant inheritance;Autosomal recessive inheritance	618977;614487;610246
241	ALDH3A2	Neurologic disorders	3	0.32%	Autosomal recessive inheritance	270200
241	ALG1	Neurologic disorders	3	0.32%	Autosomal recessive inheritance	608540
241	ALS2	Neurologic disorders	3	0.32%	Autosomal recessive inheritance	205100;606353;607225
241	ANKRD17	Neurologic disorders	3	0.32%	Autosomal dominant inheritance	619504
241	ANTXR2	Neurologic disorders	3	0.32%	Autosomal recessive inheritance	228600
241	APTX	Neurologic disorders	3	0.32%	Autosomal recessive inheritance	208920
241	AQP3	Neurologic disorders	3	0.32%	No inheritance data available	607457
241	AQP7	Neurologic disorders	3	0.32%	Autosomal recessive inheritance	614411
241	ARG1	Neurologic disorders	3	0.32%	Autosomal recessive inheritance	207800
241	ASB10	Neurologic disorders	3	0.32%	Autosomal dominant inheritance	603383
241	ATP2B3	Neurologic disorders	3	0.32%	X-linked recessive inheritance	302500
241	ATP6AP1	Neurologic disorders	3	0.32%	X-linked recessive inheritance	300972
241	ATXN3	Neurologic disorders	3	0.32%	Autosomal dominant inheritance	109150
241	AXIN1	Neurologic disorders	3	0.32%	Autosomal recessive inheritance	607864;114550
241	B4GALT1	Neurologic disorders	3	0.32%	Autosomal recessive inheritance	620364;607091
241	BCAP31	Neurologic disorders	3	0.32%	Autosomal recessive inheritance	300475
241	BCR	Neurologic disorders	3	0.32%	No inheritance data available	613065;608232
241	BCS1L	Neurologic disorders	3	0.32%	Autosomal recessive inheritance	262000;603358;124000
241	BGN	Neurologic disorders	3	0.32%	X-linked recessive inheritance	300989;300106
241	BNC2	Neurologic disorders	3	0.32%	Autosomal dominant inheritance	618612
241	C9orf72	Neurologic disorders	3	0.32%	Autosomal dominant inheritance	105550
241	CACNA1H	Neurologic disorders	3	0.32%	Autosomal dominant inheritance	617027;611942;611942
241	CAPN1	Neurologic disorders	3	0.32%	Autosomal recessive inheritance	616907
241	CAPN15	Neurologic disorders	3	0.32%	Autosomal recessive inheritance	619318
241	CASK	Neurologic disorders	3	0.32%	X-linked recessive inheritance	300422;300749;300422
241	CCDC78	Neurologic disorders	3	0.32%	Autosomal dominant inheritance	614807
241	CCNF	Neurologic disorders	3	0.32%	Autosomal dominant inheritance	619141
241	CDK5	Neurologic disorders	3	0.32%	Autosomal recessive inheritance	616342
241	CDKN2A	Neurologic disorders	3	0.32%	Autosomal dominant inheritance	155755;155601;606719
241	CEP104	Neurologic disorders	3	0.32%	Autosomal recessive inheritance	619988;616781
241	CLCN7	Neurologic disorders	3	0.32%	Autosomal dominant inheritance	618541;166600;611490
241	CLCNKB	Neurologic disorders	3	0.32%	Autosomal recessive inheritance	607364;613090
241	CLDN9	Neurologic disorders	3	0.32%	Autosomal recessive inheritance	619093
241	COL6A3	Neurologic disorders	3	0.32%	Autosomal recessive inheritance	158810;616411;254090
241	COX20	Neurologic disorders	3	0.32%	Autosomal recessive inheritance	619054
241	CTDP1	Neurologic disorders	3	0.32%	Autosomal recessive inheritance	604168
241	CYB5A	Neurologic disorders	3	0.32%	Autosomal recessive inheritance	250790
241	DNAI1	Neurologic disorders	3	0.32%	Autosomal recessive inheritance	244400
241	DNAJC30	Neurologic disorders	3	0.32%	Autosomal recessive inheritance	619382
241	DNASE1	Neurologic disorders	3	0.32%	Autosomal dominant inheritance	152700
241	DOCK8	Neurologic disorders	3	0.32%	Autosomal recessive inheritance	243700
241	DPP6	Neurologic disorders	3	0.32%	Autosomal dominant inheritance	616311;612956
241	DYNC1H1	Neurologic disorders	3	0.32%	Autosomal dominant inheritance	614228;614563;158600
241	ELN	Neurologic disorders	3	0.32%	Autosomal dominant inheritance	123700;185500
241	EP300	Neurologic disorders	3	0.32%	Autosomal dominant inheritance	114500;618333;613684
241	ERBB4	Neurologic disorders	3	0.32%	Autosomal dominant inheritance	615515
241	EVC	Neurologic disorders	3	0.32%	Autosomal dominant inheritance;Autosomal recessive inheritance	193530;225500
241	F11	Neurologic disorders	3	0.32%	Autosomal dominant inheritance;Autosomal recessive inheritance	612416;612416
241	FAM50A	Neurologic disorders	3	0.32%	X-linked recessive inheritance	300261
241	FANCG	Neurologic disorders	3	0.32%	Autosomal recessive inheritance	614082
241	FBN1	Neurologic disorders	3	0.32%	Autosomal dominant inheritance	102370;129600;614185;604308;616914;154700;184900;608328
241	FBXO11	Neurologic disorders	3	0.32%	Autosomal dominant inheritance	618089
241	FGFR3	Neurologic disorders	3	0.32%	Autosomal dominant inheritance	100800;109800;610474;603956;114500;612247;146000;620192;602849;162900;616482;273300;187600;187601
241	FH	Neurologic disorders	3	0.32%	Autosomal dominant inheritance;Autosomal recessive inheritance	606812;143890;143890;150800
241	FKBP6	Neurologic disorders	3	0.32%	Autosomal recessive inheritance	620103
241	FOCAD	Neurologic disorders	3	0.32%	Autosomal recessive inheritance	619991
241	FOXG1	Neurologic disorders	3	0.32%	Autosomal dominant inheritance	613454
241	FREM1	Neurologic disorders	3	0.32%	Autosomal recessive inheritance	608980;248450;614485
241	GALC	Neurologic disorders	3	0.32%	Autosomal recessive inheritance	245200
241	GBA2	Neurologic disorders	3	0.32%	Autosomal recessive inheritance	614409
241	GDI1	Neurologic disorders	3	0.32%	X-linked dominant inheritance	300849
241	GFER	Neurologic disorders	3	0.32%	Autosomal recessive inheritance	613076
241	GIMAP5	Neurologic disorders	3	0.32%	Autosomal recessive inheritance	619463
241	GLIS2	Neurologic disorders	3	0.32%	Autosomal recessive inheritance	611498
241	GLIS3	Neurologic disorders	3	0.32%	Autosomal recessive inheritance	610199
241	GNE	Neurologic disorders	3	0.32%	Autosomal dominant inheritance	605820;269921
241	GRHPR	Neurologic disorders	3	0.32%	Autosomal recessive inheritance	260000
241	GRIN2A	Neurologic disorders	3	0.32%	Autosomal dominant inheritance	245570
241	HAGH	Neurologic disorders	3	0.32%	Autosomal dominant inheritance	614033
241	HBA1	Neurologic disorders	3	0.32%	Autosomal recessive inheritance	617981;140700;613978;617973;604131
241	HBA2	Neurologic disorders	3	0.32%	Autosomal recessive inheritance	617981;140700;613978;604131
241	HBB	Neurologic disorders	3	0.32%	Autosomal recessive inheritance	141749;617980;140700;141749;617971;603903;613985;603902;611162
241	HDAC8	Neurologic disorders	3	0.32%	X-linked recessive inheritance	300882
241	HEXA	Neurologic disorders	3	0.32%	Autosomal recessive inheritance	272800;272800;272800
241	HS3ST6	Neurologic disorders	3	0.32%	Autosomal dominant inheritance	619367
241	IFT140	Neurologic disorders	3	0.32%	Autosomal recessive inheritance	617781;266920
241	IFT74	Neurologic disorders	3	0.32%	Autosomal recessive inheritance	617119;619582;619585
241	IGFALS	Neurologic disorders	3	0.32%	Autosomal recessive inheritance	615961
241	IKBKG	Neurologic disorders	3	0.32%	X-linked dominant inheritance;X-linked recessive inheritance	301081;300291;300636;308300
241	IL11RA	Neurologic disorders	3	0.32%	Autosomal recessive inheritance	614188
241	JAK2	Neurologic disorders	3	0.32%	Autosomal dominant inheritance	133100;601626;254450;263300;614521;600880
241	KANK1	Neurologic disorders	3	0.32%	No inheritance data available	612900
241	KAT6A	Neurologic disorders	3	0.32%	Autosomal dominant inheritance	616268
241	KAT6B	Neurologic disorders	3	0.32%	Autosomal dominant inheritance	606170;603736
241	KCNH2	Neurologic disorders	3	0.32%	Autosomal dominant inheritance	613688;609620
241	KCNQ3	Neurologic disorders	3	0.32%	Autosomal dominant inheritance	121201
241	KCNT1	Neurologic disorders	3	0.32%	Autosomal dominant inheritance	614959;615005
241	KCNV2	Neurologic disorders	3	0.32%	Autosomal recessive inheritance	610356
241	KMT2B	Neurologic disorders	3	0.32%	Autosomal dominant inheritance	617284;619934
241	L2HGDH	Neurologic disorders	3	0.32%	Autosomal recessive inheritance	236792
241	LAGE3	Neurologic disorders	3	0.32%	X-linked recessive inheritance	301006
241	LMF1	Neurologic disorders	3	0.32%	Autosomal recessive inheritance	246650
241	MC4R	Neurologic disorders	3	0.32%	Autosomal dominant inheritance;Autosomal recessive inheritance	618406;618406
241	MEFV	Neurologic disorders	3	0.32%	Autosomal dominant inheritance;Autosomal recessive inheritance	134610;249100;608068
241	MEIOB	Neurologic disorders	3	0.32%	Autosomal recessive inheritance	617706
241	MRPS34	Neurologic disorders	3	0.32%	Autosomal recessive inheritance	617664
241	MT-RNR1	Neurologic disorders	3	0.32%	Mitochondrial inheritance
241	MTAP	Neurologic disorders	3	0.32%	Autosomal dominant inheritance	112250
241	MYORG	Neurologic disorders	3	0.32%	Autosomal recessive inheritance	618317
241	NDUFB10	Neurologic disorders	3	0.32%	Autosomal recessive inheritance	619003
241	NFIX	Neurologic disorders	3	0.32%	Autosomal dominant inheritance	614753;602535
241	NIPBL	Neurologic disorders	3	0.32%	Autosomal dominant inheritance	122470
241	NLRP3	Neurologic disorders	3	0.32%	Autosomal dominant inheritance	607115;617772;120100;148200;191900
241	NOS3	Neurologic disorders	3	0.32%	Autosomal dominant inheritance	104300;189800;145500;601367
241	NPR2	Neurologic disorders	3	0.32%	Autosomal dominant inheritance;Autosomal recessive inheritance	602875;615923;616255
241	NPRL3	Neurologic disorders	3	0.32%	Autosomal dominant inheritance	617118
241	NSD1	Neurologic disorders	3	0.32%	Autosomal dominant inheritance	117550
241	NSMCE3	Neurologic disorders	3	0.32%	Autosomal recessive inheritance	617241
241	NTHL1	Neurologic disorders	3	0.32%	Autosomal recessive inheritance	616415
241	NUDT2	Neurologic disorders	3	0.32%	Autosomal recessive inheritance	619844
241	OCRL	Neurologic disorders	3	0.32%	X-linked recessive inheritance	300555;309000
241	PAFAH1B1	Neurologic disorders	3	0.32%	Autosomal dominant inheritance	607432;607432
241	PAH	Neurologic disorders	3	0.32%	Autosomal recessive inheritance	261600;261600
241	PAM16	Neurologic disorders	3	0.32%	Autosomal recessive inheritance	613320
241	PAX5	Neurologic disorders	3	0.32%	No inheritance data available	615545
241	PERCC1	Neurologic disorders	3	0.32%	Autosomal recessive inheritance	618662
241	PHF8	Neurologic disorders	3	0.32%	X-linked recessive inheritance	300263
241	PIGO	Neurologic disorders	3	0.32%	Autosomal recessive inheritance	614749
241	PIGQ	Neurologic disorders	3	0.32%	Autosomal recessive inheritance	618548
241	PLAA	Neurologic disorders	3	0.32%	Autosomal recessive inheritance	617527
241	PLP1	Neurologic disorders	3	0.32%	X-linked recessive inheritance	312080;312920
241	POGZ	Neurologic disorders	3	0.32%	Autosomal dominant inheritance	616364
241	POLG	Neurologic disorders	3	0.32%	Autosomal recessive inheritance	203700;613662;607459;157640;258450
241	POLR3A	Neurologic disorders	3	0.32%	Autosomal recessive inheritance	607694;264090
241	POLR3B	Neurologic disorders	3	0.32%	Autosomal recessive inheritance	619742;614381
241	POLR3K	Neurologic disorders	3	0.32%	Autosomal recessive inheritance	619310
241	PRDM16	Neurologic disorders	3	0.32%	Autosomal dominant inheritance	615373;615373
241	PRKAG2	Neurologic disorders	3	0.32%	Autosomal dominant inheritance	600858;261740;194200
241	PYCR2	Neurologic disorders	3	0.32%	Autosomal recessive inheritance	616420
241	RAB39B	Neurologic disorders	3	0.32%	X-linked recessive inheritance	300271;311510
241	RAB3GAP1	Neurologic disorders	3	0.32%	Autosomal recessive inheritance	619420;600118
241	RERE	Neurologic disorders	3	0.32%	Autosomal dominant inheritance	616975
241	RIC1	Neurologic disorders	3	0.32%	Autosomal recessive inheritance	618761
241	RMRP	Neurologic disorders	3	0.32%	Autosomal recessive inheritance	607095;250250;250460
241	ROGDI	Neurologic disorders	3	0.32%	Autosomal recessive inheritance	226750
241	RPL3L	Neurologic disorders	3	0.32%	Autosomal recessive inheritance	619371
241	RSPH1	Neurologic disorders	3	0.32%	Autosomal recessive inheritance	615481
241	RUSC2	Neurologic disorders	3	0.32%	Autosomal recessive inheritance	617773
241	RYR1	Neurologic disorders	3	0.32%	Autosomal dominant inheritance	117000;255320;619542;145600
241	SCN8A	Neurologic disorders	3	0.32%	Autosomal dominant inheritance	618364;614306;614558;617080
241	SIGMAR1	Neurologic disorders	3	0.32%	Autosomal recessive inheritance	614373;605726
241	SLC1A1	Neurologic disorders	3	0.32%	Autosomal recessive inheritance	222730;615232
241	SLC4A2	Neurologic disorders	3	0.32%	Autosomal recessive inheritance	620366
241	SLC6A8	Neurologic disorders	3	0.32%	X-linked recessive inheritance	300352
241	SLX4	Neurologic disorders	3	0.32%	Autosomal recessive inheritance	613951
241	SMIM1	Neurologic disorders	3	0.32%	No inheritance data available	615264
241	SPAST	Neurologic disorders	3	0.32%	Autosomal dominant inheritance	182601
241	SPEN	Neurologic disorders	3	0.32%	Autosomal dominant inheritance	619312
241	SRCAP	Neurologic disorders	3	0.32%	Autosomal dominant inheritance	619595;136140
241	SYNGAP1	Neurologic disorders	3	0.32%	Autosomal dominant inheritance	612621
241	TEK	Neurologic disorders	3	0.32%	Autosomal dominant inheritance	617272;600195
241	TELO2	Neurologic disorders	3	0.32%	Autosomal recessive inheritance	616954
241	THOC6	Neurologic disorders	3	0.32%	Autosomal recessive inheritance	613680
241	TP73	Neurologic disorders	3	0.32%	Autosomal recessive inheritance	619466
241	TSHZ1	Neurologic disorders	3	0.32%	Autosomal dominant inheritance	607842
241	TUBB2A	Neurologic disorders	3	0.32%	Autosomal dominant inheritance	615763
241	TXNL4A	Neurologic disorders	3	0.32%	Autosomal recessive inheritance	608572
241	UBAP1	Neurologic disorders	3	0.32%	Autosomal dominant inheritance	618418
241	USP7	Neurologic disorders	3	0.32%	Autosomal dominant inheritance	616863
241	VCP	Neurologic disorders	3	0.32%	Autosomal dominant inheritance	616687;613954;167320
241	VLDLR	Neurologic disorders	3	0.32%	Autosomal recessive inheritance	224050
241	WDFY3	Neurologic disorders	3	0.32%	Autosomal dominant inheritance	617520
241	XRCC2	Neurologic disorders	3	0.32%	Autosomal recessive inheritance	617247;619146;619145
241	ZNF292	Neurologic disorders	3	0.32%	Autosomal dominant inheritance	619188
241	ZNF407	Neurologic disorders	3	0.32%	Autosomal recessive inheritance	619557
455	ACKR3	Neurologic disorders	2	0.21%	Autosomal recessive inheritance	619215
455	ACOX1	Neurologic disorders	2	0.21%	Autosomal recessive inheritance	618960;264470
455	ACTG1	Neurologic disorders	2	0.21%	Autosomal dominant inheritance	614583;604717
455	ACTL6B	Neurologic disorders	2	0.21%	Autosomal dominant inheritance;Autosomal recessive inheritance	618468;618470
455	ACTN2	Neurologic disorders	2	0.21%	Autosomal dominant inheritance	612158;612158;618654;618655
455	ADARB1	Neurologic disorders	2	0.21%	Autosomal recessive inheritance	618862
455	AFF2	Neurologic disorders	2	0.21%	X-linked recessive inheritance	309548
455	AGT	Neurologic disorders	2	0.21%	Autosomal recessive inheritance	267430;145500
455	AGXT	Neurologic disorders	2	0.21%	Autosomal recessive inheritance	259900
455	AIRE	Neurologic disorders	2	0.21%	Autosomal recessive inheritance	240300
455	ANGPT2	Neurologic disorders	2	0.21%	Autosomal dominant inheritance	619369
455	AP4M1	Neurologic disorders	2	0.21%	Autosomal recessive inheritance	612936
455	AP4S1	Neurologic disorders	2	0.21%	Autosomal recessive inheritance	614067
455	ARV1	Neurologic disorders	2	0.21%	Autosomal recessive inheritance	617020
455	ASPM	Neurologic disorders	2	0.21%	Autosomal recessive inheritance	608716
455	ASXL1	Neurologic disorders	2	0.21%	Autosomal dominant inheritance	605039;614286
455	ATM	Neurologic disorders	2	0.21%	Autosomal dominant inheritance;Autosomal recessive inheritance	208900;114480
455	ATN1	Neurologic disorders	2	0.21%	Autosomal dominant inheritance	618494;125370
455	ATPAF2	Neurologic disorders	2	0.21%	Autosomal recessive inheritance	604273
455	ATRX	Neurologic disorders	2	0.21%	X-linked recessive inheritance	300448;301040;309580
455	B3GALNT2	Neurologic disorders	2	0.21%	Autosomal recessive inheritance	615181
455	B9D1	Neurologic disorders	2	0.21%	Autosomal recessive inheritance	614209;617120
455	BARD1	Neurologic disorders	2	0.21%	Autosomal dominant inheritance	114480
455	BBS1	Neurologic disorders	2	0.21%	Autosomal recessive inheritance	209900
455	BBS10	Neurologic disorders	2	0.21%	Autosomal recessive inheritance	615987
455	BBS2	Neurologic disorders	2	0.21%	Autosomal recessive inheritance	615981;616562
455	BPTF	Neurologic disorders	2	0.21%	Autosomal dominant inheritance	617755
455	BTD	Neurologic disorders	2	0.21%	Autosomal recessive inheritance	253260
455	CACNA1B	Neurologic disorders	2	0.21%	Autosomal recessive inheritance	618497
455	CAPN10	Neurologic disorders	2	0.21%	No inheritance data available	601283
455	CBS	Neurologic disorders	2	0.21%	Autosomal recessive inheritance	236200;236200
455	CC2D2A	Neurologic disorders	2	0.21%	Autosomal recessive inheritance	619111;612285;612284;619845
455	CCDC26	Neurologic disorders	2	0.21%	No inheritance data available	613032
455	CDC42BPB	Neurologic disorders	2	0.21%	Autosomal dominant inheritance	619841
455	CELF2	Neurologic disorders	2	0.21%	Autosomal dominant inheritance	619561
455	CELSR1	Neurologic disorders	2	0.21%	Autosomal dominant inheritance	619319
455	CENPJ	Neurologic disorders	2	0.21%	Autosomal recessive inheritance	613676;608393
455	CFAP410	Neurologic disorders	2	0.21%	Autosomal recessive inheritance	617547;602271
455	CHRM3	Neurologic disorders	2	0.21%	Autosomal dominant inheritance	100100
455	CLIC2	Neurologic disorders	2	0.21%	X-linked recessive inheritance	300886
455	CLTC	Neurologic disorders	2	0.21%	Autosomal dominant inheritance	617854
455	CNOT1	Neurologic disorders	2	0.21%	Autosomal dominant inheritance	618500;619033
455	COA6	Neurologic disorders	2	0.21%	Autosomal recessive inheritance	616501
455	COG2	Neurologic disorders	2	0.21%	Autosomal recessive inheritance	617395
455	COL1A1	Neurologic disorders	2	0.21%	Autosomal dominant inheritance	114000;619115;130060;166200;166210;259420;166220;166710
455	COL4A1	Neurologic disorders	2	0.21%	Autosomal dominant inheritance	180000;611773;175780;618564;614519
455	COL6A2	Neurologic disorders	2	0.21%	Autosomal recessive inheritance	255600;158810;254090
455	COL7A1	Neurologic disorders	2	0.21%	Autosomal dominant inheritance;Autosomal recessive inheritance	226600;132000;131750;226600;226600;604129;131850;607523;131705
455	COPB2	Neurologic disorders	2	0.21%	Autosomal dominant inheritance;Autosomal recessive inheritance	617800;619884
455	CPLANE1	Neurologic disorders	2	0.21%	Autosomal recessive inheritance	614615;277170
455	CPS1	Neurologic disorders	2	0.21%	Autosomal recessive inheritance	237300;615371
455	CRYAA	Neurologic disorders	2	0.21%	Autosomal dominant inheritance;Autosomal recessive inheritance	604219
455	CSNK2A1	Neurologic disorders	2	0.21%	Autosomal dominant inheritance	617062
455	CSTB	Neurologic disorders	2	0.21%	Autosomal recessive inheritance	254800
455	CTCF	Neurologic disorders	2	0.21%	Autosomal dominant inheritance	615502
455	CYP4V2	Neurologic disorders	2	0.21%	Autosomal recessive inheritance	210370
455	D2HGDH	Neurologic disorders	2	0.21%	Autosomal recessive inheritance	600721
455	DDX58	Neurologic disorders	2	0.21%	Autosomal dominant inheritance	616298
455	DEAF1	Neurologic disorders	2	0.21%	Autosomal recessive inheritance	617171;615828
455	DISC1	Neurologic disorders	2	0.21%	No inheritance data available	604906
455	DISC2	Neurologic disorders	2	0.21%	Autosomal dominant inheritance	181500
455	DKC1	Neurologic disorders	2	0.21%	X-linked recessive inheritance	301108;305000
455	DLL1	Neurologic disorders	2	0.21%	Autosomal dominant inheritance	618709
455	DNMT3A	Neurologic disorders	2	0.21%	Autosomal dominant inheritance	601626;618724;615879
455	DOCK7	Neurologic disorders	2	0.21%	Autosomal recessive inheritance	615859
455	DTYMK	Neurologic disorders	2	0.21%	Autosomal recessive inheritance	619847
455	EBF3	Neurologic disorders	2	0.21%	Autosomal dominant inheritance	617330
455	ECHS1	Neurologic disorders	2	0.21%	Autosomal recessive inheritance	616277
455	EDARADD	Neurologic disorders	2	0.21%	Autosomal dominant inheritance;Autosomal recessive inheritance	614940;614941
455	EGLN1	Neurologic disorders	2	0.21%	Autosomal dominant inheritance	609820;609070
455	EIF2B2	Neurologic disorders	2	0.21%	Autosomal recessive inheritance	620312
455	EMP2	Neurologic disorders	2	0.21%	Autosomal recessive inheritance	615861
455	ERCC6	Neurologic disorders	2	0.21%	Autosomal recessive inheritance	278800;214150;133540;616946;600630;211980;613761
455	ERMARD	Neurologic disorders	2	0.21%	Autosomal dominant inheritance	615544
455	EXOC2	Neurologic disorders	2	0.21%	Autosomal recessive inheritance	619306
455	EXOC8	Neurologic disorders	2	0.21%	Autosomal recessive inheritance	619076
455	EXT1	Neurologic disorders	2	0.21%	Autosomal dominant inheritance	215300;133700
455	F13A1	Neurologic disorders	2	0.21%	Autosomal dominant inheritance;Autosomal recessive inheritance	613225;608446;188050
455	F8	Neurologic disorders	2	0.21%	X-linked recessive inheritance	306700;301071
455	FARS2	Neurologic disorders	2	0.21%	Autosomal recessive inheritance	614946;617046
455	FGF5	Neurologic disorders	2	0.21%	Autosomal recessive inheritance	190330
455	FLCN	Neurologic disorders	2	0.21%	Autosomal dominant inheritance	135150;114500;173600;144700
455	FMN2	Neurologic disorders	2	0.21%	Autosomal recessive inheritance	616193
455	FOXC1	Neurologic disorders	2	0.21%	Autosomal dominant inheritance	601631;602482
455	FOXP1	Neurologic disorders	2	0.21%	Autosomal dominant inheritance	613670
455	FTCD	Neurologic disorders	2	0.21%	Autosomal recessive inheritance	229100
455	GAA	Neurologic disorders	2	0.21%	Autosomal recessive inheritance	232300
455	GALNT2	Neurologic disorders	2	0.21%	Autosomal recessive inheritance	618885
455	GAN	Neurologic disorders	2	0.21%	Autosomal recessive inheritance	256850
455	GATA3	Neurologic disorders	2	0.21%	Autosomal dominant inheritance	146255
455	GBA	Neurologic disorders	2	0.21%	Autosomal recessive inheritance	608013;230800;230900;231000;231005;127750;168600
455	GFAP	Neurologic disorders	2	0.21%	Autosomal dominant inheritance	203450
455	GGPS1	Neurologic disorders	2	0.21%	Autosomal recessive inheritance	619518
455	GJC2	Neurologic disorders	2	0.21%	Autosomal recessive inheritance	613206;608804;613480
455	GNAO1	Neurologic disorders	2	0.21%	Autosomal dominant inheritance	615473;617493
455	GNAS	Neurologic disorders	2	0.21%	Autosomal dominant inheritance	219080;174800;166350;617686;103580;603233;612462;612463
455	GNPAT	Neurologic disorders	2	0.21%	Autosomal recessive inheritance	222765
455	GNRH1	Neurologic disorders	2	0.21%	Autosomal recessive inheritance	614841
455	GRAP	Neurologic disorders	2	0.21%	Autosomal recessive inheritance	618456
455	GREM2	Neurologic disorders	2	0.21%	Autosomal dominant inheritance	617275
455	GRIN1	Neurologic disorders	2	0.21%	Autosomal dominant inheritance;Autosomal recessive inheritance	619814;614254;617820
455	HDAC4	Neurologic disorders	2	0.21%	Autosomal dominant inheritance	619797
455	HFE	Neurologic disorders	2	0.21%	Autosomal recessive inheritance	235200;614193;104300;612635;176100;176200
455	HGSNAT	Neurologic disorders	2	0.21%	Autosomal recessive inheritance	252930;616544
455	HIVEP2	Neurologic disorders	2	0.21%	Autosomal dominant inheritance	616977
455	HMGCL	Neurologic disorders	2	0.21%	Autosomal recessive inheritance	246450
455	HNRNPDL	Neurologic disorders	2	0.21%	Autosomal dominant inheritance	609115
455	HOXD13	Neurologic disorders	2	0.21%	Autosomal dominant inheritance	610713;113200;113300;186300;186000
455	HPRT1	Neurologic disorders	2	0.21%	X-linked recessive inheritance	300323;300322
455	HPS6	Neurologic disorders	2	0.21%	Autosomal recessive inheritance	614075
455	HSF2BP	Neurologic disorders	2	0.21%	Autosomal recessive inheritance	619245
455	IFIH1	Neurologic disorders	2	0.21%	Autosomal dominant inheritance;Autosomal recessive inheritance	615846;619773;182250
455	IGLL1	Neurologic disorders	2	0.21%	Autosomal recessive inheritance	613500
455	IRF2BP2	Neurologic disorders	2	0.21%	Autosomal dominant inheritance	617765
455	IRF2BPL	Neurologic disorders	2	0.21%	Autosomal dominant inheritance	618088
455	IRF4	Neurologic disorders	2	0.21%	No inheritance data available	611724
455	ITGB2	Neurologic disorders	2	0.21%	Autosomal recessive inheritance	116920
455	ITPR1	Neurologic disorders	2	0.21%	Autosomal dominant inheritance	206700;606658;117360
455	JARID2	Neurologic disorders	2	0.21%	Autosomal dominant inheritance	620098
455	KCNB1	Neurologic disorders	2	0.21%	Autosomal dominant inheritance	616056
455	KCNMA1	Neurologic disorders	2	0.21%	Autosomal dominant inheritance	617643;618729;609446;618596
455	KDM5B	Neurologic disorders	2	0.21%	Autosomal recessive inheritance	618109
455	KDM6A	Neurologic disorders	2	0.21%	X-linked dominant inheritance	300867
455	KIF1A	Neurologic disorders	2	0.21%	Autosomal dominant inheritance;Autosomal recessive inheritance	614255;614213;610357;610357
455	KLKB1	Neurologic disorders	2	0.21%	Autosomal recessive inheritance	612423
455	LARP7	Neurologic disorders	2	0.21%	Autosomal recessive inheritance	615071
455	LRP2	Neurologic disorders	2	0.21%	Autosomal recessive inheritance	222448
455	LSS	Neurologic disorders	2	0.21%	Autosomal recessive inheritance	200500;618840;616509;188740;618275;135750;174500;186200;174500;190605
455	LYRM4	Neurologic disorders	2	0.21%	Autosomal recessive inheritance	615595
455	LYST	Neurologic disorders	2	0.21%	Autosomal recessive inheritance	214500
455	MCM3AP	Neurologic disorders	2	0.21%	Autosomal recessive inheritance	618124
455	MCPH1	Neurologic disorders	2	0.21%	Autosomal recessive inheritance	251200
455	MED12L	Neurologic disorders	2	0.21%	Autosomal dominant inheritance	618872
455	MED25	Neurologic disorders	2	0.21%	Autosomal recessive inheritance	616449
455	MEF2C	Neurologic disorders	2	0.21%	Autosomal dominant inheritance	613443;613443
455	MEIS2	Neurologic disorders	2	0.21%	Autosomal dominant inheritance	600987
455	MLPH	Neurologic disorders	2	0.21%	Autosomal recessive inheritance	609227
455	MRAS	Neurologic disorders	2	0.21%	Autosomal dominant inheritance	618499
455	MT-ND6	Neurologic disorders	2	0.21%	Mitochondrial inheritance
455	MT-TE	Neurologic disorders	2	0.21%	Mitochondrial inheritance
455	MTOR	Neurologic disorders	2	0.21%	Autosomal dominant inheritance	607341;616638
455	MTR	Neurologic disorders	2	0.21%	Autosomal recessive inheritance	250940;601634
455	MYC	Neurologic disorders	2	0.21%	Autosomal dominant inheritance	614937;113970
455	MYH6	Neurologic disorders	2	0.21%	Autosomal dominant inheritance	614089;613252;613251;614090
455	MYH7	Neurologic disorders	2	0.21%	Autosomal dominant inheritance	613426;192600;608358;255160;160500;613426
455	MYL1	Neurologic disorders	2	0.21%	Autosomal recessive inheritance	618414
455	MYO15A	Neurologic disorders	2	0.21%	Autosomal recessive inheritance	600316
455	NBEA	Neurologic disorders	2	0.21%	Autosomal dominant inheritance	619157
455	NDUFA10	Neurologic disorders	2	0.21%	Autosomal recessive inheritance	618243
455	NDUFB9	Neurologic disorders	2	0.21%	Autosomal recessive inheritance	618245
455	NDUFS1	Neurologic disorders	2	0.21%	Autosomal recessive inheritance	618226
455	NDUFS1	Neurologic disorders	2	0.21%	No inheritance data available	618226
455	NDUFS6	Neurologic disorders	2	0.21%	Autosomal recessive inheritance	618232
455	NKX6-2	Neurologic disorders	2	0.21%	Autosomal recessive inheritance	617560
455	NQO2	Neurologic disorders	2	0.21%	Autosomal dominant inheritance	114480
455	NR0B1	Neurologic disorders	2	0.21%	X-linked recessive inheritance	300018;300200
455	NR2F1	Neurologic disorders	2	0.21%	Autosomal dominant inheritance	615722
455	NSD2	Neurologic disorders	2	0.21%	Autosomal dominant inheritance	619695
455	NSDHL	Neurologic disorders	2	0.21%	X-linked dominant inheritance;X-linked recessive inheritance	308050;300831
455	NSMCE2	Neurologic disorders	2	0.21%	Autosomal recessive inheritance	617253
455	NSUN2	Neurologic disorders	2	0.21%	Autosomal recessive inheritance	611091
455	NUS1	Neurologic disorders	2	0.21%	Autosomal dominant inheritance	617082;617831
455	OFD1	Neurologic disorders	2	0.21%	X-linked dominant inheritance	300424;300804;311200;300209
455	PACS2	Neurologic disorders	2	0.21%	Autosomal dominant inheritance	618067
455	PCNT	Neurologic disorders	2	0.21%	Autosomal recessive inheritance	210720;618176
455	PDCD1	Neurologic disorders	2	0.21%	Autosomal recessive inheritance	126200;605218
455	PDHA1	Neurologic disorders	2	0.21%	X-linked dominant inheritance	312170
455	PDXK	Neurologic disorders	2	0.21%	Autosomal recessive inheritance	618511
455	PER2	Neurologic disorders	2	0.21%	Autosomal dominant inheritance	604348
455	PERP	Neurologic disorders	2	0.21%	Autosomal dominant inheritance;Autosomal recessive inheritance	619209;619208
455	PGAP3	Neurologic disorders	2	0.21%	Autosomal recessive inheritance	615716
455	PHGDH	Neurologic disorders	2	0.21%	Autosomal recessive inheritance	256520;601815
455	PHIP	Neurologic disorders	2	0.21%	Autosomal dominant inheritance	617991
455	PIK3R2	Neurologic disorders	2	0.21%	Autosomal dominant inheritance	603387
455	PKHD1	Neurologic disorders	2	0.21%	Autosomal recessive inheritance	263200
455	PPP2R5D	Neurologic disorders	2	0.21%	Autosomal dominant inheritance	616355
455	PPP3CA	Neurologic disorders	2	0.21%	Autosomal dominant inheritance	618265;617711
455	PPT1	Neurologic disorders	2	0.21%	Autosomal recessive inheritance	256730
455	PRDM8	Neurologic disorders	2	0.21%	Autosomal recessive inheritance	616640
455	PRKG2	Neurologic disorders	2	0.21%	Autosomal recessive inheritance	619636;619638
455	PRKRA	Neurologic disorders	2	0.21%	Autosomal recessive inheritance	612067
455	PSMB1	Neurologic disorders	2	0.21%	Autosomal recessive inheritance	620038
455	PUS7	Neurologic disorders	2	0.21%	Autosomal recessive inheritance	618342
455	RAF1	Neurologic disorders	2	0.21%	Autosomal dominant inheritance	615916;611554;611553
455	RAI1	Neurologic disorders	2	0.21%	Autosomal dominant inheritance	182290
455	RFX7	Neurologic disorders	2	0.21%	Autosomal dominant inheritance	620330
455	RIPK1	Neurologic disorders	2	0.21%	Autosomal dominant inheritance;Autosomal recessive inheritance	618852;618108
455	RIPK4	Neurologic disorders	2	0.21%	Autosomal recessive inheritance	214350;263650
455	RIT1	Neurologic disorders	2	0.21%	Autosomal dominant inheritance	615355
455	RNASEH2B	Neurologic disorders	2	0.21%	Autosomal recessive inheritance	610181
455	RNF139	Neurologic disorders	2	0.21%	No inheritance data available	144700
455	RPL5	Neurologic disorders	2	0.21%	Autosomal dominant inheritance	612561
455	RPL5	Neurologic disorders	2	0.21%	No inheritance data available	612561
455	RRM2B	Neurologic disorders	2	0.21%	Autosomal recessive inheritance	612075;612075;613077;268315
455	RTTN	Neurologic disorders	2	0.21%	Autosomal recessive inheritance	614833
455	RYR2	Neurologic disorders	2	0.21%	Autosomal dominant inheritance	115000;604772
455	SBDS	Neurologic disorders	2	0.21%	Autosomal recessive inheritance	260400;609135
455	SCD5	Neurologic disorders	2	0.21%	Autosomal dominant inheritance	619086
455	SDHA	Neurologic disorders	2	0.21%	Autosomal recessive inheritance	613642;252011;619259;614165
455	SERPINB6	Neurologic disorders	2	0.21%	Autosomal recessive inheritance	613453
455	SIK1	Neurologic disorders	2	0.21%	Autosomal dominant inheritance	616341
455	SLA	Neurologic disorders	2	0.21%	No inheritance data available	613811
455	SLC19A1	Neurologic disorders	2	0.21%	Autosomal recessive inheritance	601775
455	SLC25A36	Neurologic disorders	2	0.21%	Autosomal recessive inheritance	620211
455	SLC34A3	Neurologic disorders	2	0.21%	Autosomal recessive inheritance	241530
455	SLC6A19	Neurologic disorders	2	0.21%	Autosomal recessive inheritance	234500
455	SLC6A3	Neurologic disorders	2	0.21%	Autosomal recessive inheritance	613135;188890
455	SLC9A3	Neurologic disorders	2	0.21%	Autosomal recessive inheritance	616868
455	SMAD4	Neurologic disorders	2	0.21%	Autosomal dominant inheritance	175050;139210;260350;174900
455	SMARCB1	Neurologic disorders	2	0.21%	Autosomal dominant inheritance	614608;609322;609322;162091
455	SNX14	Neurologic disorders	2	0.21%	Autosomal recessive inheritance	616354
455	SOX5	Neurologic disorders	2	0.21%	Autosomal dominant inheritance	616803
455	SPG7	Neurologic disorders	2	0.21%	Autosomal recessive inheritance	607259
455	SPRTN	Neurologic disorders	2	0.21%	Autosomal recessive inheritance	616200
455	SREBF1	Neurologic disorders	2	0.21%	Autosomal dominant inheritance	619016;158310
455	STAG1	Neurologic disorders	2	0.21%	Autosomal dominant inheritance	617635
455	STS	Neurologic disorders	2	0.21%	X-linked recessive inheritance	308100
455	SYCE1	Neurologic disorders	2	0.21%	Autosomal recessive inheritance	616947;616950
455	TAF2	Neurologic disorders	2	0.21%	Autosomal recessive inheritance	615599
455	TBCE	Neurologic disorders	2	0.21%	Autosomal recessive inheritance	617207;241410;244460
455	TBP	Neurologic disorders	2	0.21%	Autosomal dominant inheritance	607136;168600
455	TBR1	Neurologic disorders	2	0.21%	Autosomal dominant inheritance	606053
455	TCF20	Neurologic disorders	2	0.21%	Autosomal dominant inheritance	618430
455	TECTA	Neurologic disorders	2	0.21%	Autosomal dominant inheritance;Autosomal recessive inheritance	601543;603629
455	TERT	Neurologic disorders	2	0.21%	Autosomal dominant inheritance;Autosomal recessive inheritance	613989;613989;614742;601626;615134
455	TG	Neurologic disorders	2	0.21%	Autosomal recessive inheritance	274700;608175
455	THBS2	Neurologic disorders	2	0.21%	Autosomal dominant inheritance	603932
455	TLR3	Neurologic disorders	2	0.21%	Autosomal dominant inheritance;Autosomal recessive inheritance	609423;613002
455	TMLHE	Neurologic disorders	2	0.21%	X-linked recessive inheritance	300872
455	TMPRSS3	Neurologic disorders	2	0.21%	Autosomal recessive inheritance	601072
455	TNFRSF13B	Neurologic disorders	2	0.21%	Autosomal dominant inheritance;Autosomal recessive inheritance	240500;609529
455	TNRC6B	Neurologic disorders	2	0.21%	Autosomal dominant inheritance	619243
455	TOP3A	Neurologic disorders	2	0.21%	Autosomal recessive inheritance	618098;618097
455	TOPORS	Neurologic disorders	2	0.21%	Autosomal dominant inheritance	609923
455	TRAF3IP1	Neurologic disorders	2	0.21%	Autosomal recessive inheritance	616629
455	TRAPPC10	Neurologic disorders	2	0.21%	Autosomal recessive inheritance	620027
455	TRIP12	Neurologic disorders	2	0.21%	Autosomal dominant inheritance	617752
455	TRIP13	Neurologic disorders	2	0.21%	Autosomal recessive inheritance	617598;619011
455	TRPS1	Neurologic disorders	2	0.21%	Autosomal dominant inheritance	190350;190351
455	TSC1	Neurologic disorders	2	0.21%	Autosomal dominant inheritance	607341;606690;191100
455	TSPEAR	Neurologic disorders	2	0.21%	Autosomal recessive inheritance	614861;618180;620173
455	TTN	Neurologic disorders	2	0.21%	Autosomal recessive inheritance	604145;613765;611705;608807;603689;600334
455	TUBA1A	Neurologic disorders	2	0.21%	Autosomal dominant inheritance	611603
455	TUBB2B	Neurologic disorders	2	0.21%	Autosomal dominant inheritance	610031
455	TUBB4A	Neurologic disorders	2	0.21%	Autosomal dominant inheritance	128101;612438
455	TUBGCP2	Neurologic disorders	2	0.21%	Autosomal recessive inheritance	618737
455	TWIST2	Neurologic disorders	2	0.21%	Autosomal dominant inheritance	200110;209885;227260
455	UGT1A1	Neurologic disorders	2	0.21%	Autosomal recessive inheritance	218800;606785;237900;601816;143500
455	UNC80	Neurologic disorders	2	0.21%	Autosomal recessive inheritance	616801
455	VARS1	Neurologic disorders	2	0.21%	Autosomal recessive inheritance	617802
455	WASHC5	Neurologic disorders	2	0.21%	Autosomal dominant inheritance	220210;603563
455	WBP11	Neurologic disorders	2	0.21%	Autosomal dominant inheritance	619227
455	WDR26	Neurologic disorders	2	0.21%	Autosomal dominant inheritance	617616
455	WDR4	Neurologic disorders	2	0.21%	Autosomal recessive inheritance	618347;618346
455	WFS1	Neurologic disorders	2	0.21%	Autosomal dominant inheritance	116400;600965;222300;614296;125853
455	WWOX	Neurologic disorders	2	0.21%	Autosomal recessive inheritance	616211;133239;614322
455	XYLT1	Neurologic disorders	2	0.21%	Autosomal recessive inheritance	615777;264800
455	ZMYND11	Neurologic disorders	2	0.21%	Autosomal dominant inheritance	616083
1160	ABCA12	Neurologic disorders	1	0.11%	Autosomal recessive inheritance	601277;242500
1160	ABCA2	Neurologic disorders	1	0.11%	Autosomal recessive inheritance	618808
1160	ABCA4	Neurologic disorders	1	0.11%	Autosomal recessive inheritance	604116;248200;248200;601718;248200;153800
1160	ABCA7	Neurologic disorders	1	0.11%	Autosomal dominant inheritance	608907
1160	ABCB6	Neurologic disorders	1	0.11%	Autosomal dominant inheritance	615402;614497;609153;111600
1160	ABCC8	Neurologic disorders	1	0.11%	Autosomal dominant inheritance;Autosomal recessive inheritance	125853;618857;610374;256450;240800
1160	ABCD3	Neurologic disorders	1	0.11%	No inheritance data available	616278
1160	ABCG2	Neurologic disorders	1	0.11%	No inheritance data available	614490;138900
1160	ABHD12	Neurologic disorders	1	0.11%	Autosomal recessive inheritance	612674
1160	ABL1	Neurologic disorders	1	0.11%	Autosomal dominant inheritance	617602;608232
1160	ABO	Neurologic disorders	1	0.11%	No inheritance data available	616093
1160	ACAD8	Neurologic disorders	1	0.11%	Autosomal recessive inheritance	611283
1160	ACADSB	Neurologic disorders	1	0.11%	Autosomal recessive inheritance	610006
1160	ACADVL	Neurologic disorders	1	0.11%	Autosomal recessive inheritance	201475
1160	ACHE	Neurologic disorders	1	0.11%	No inheritance data available	112100
1160	ACSL5	Neurologic disorders	1	0.11%	Autosomal recessive inheritance	620357
1160	ACTA1	Neurologic disorders	1	0.11%	Autosomal dominant inheritance	616852;161800;620265;620278
1160	ACVR1	Neurologic disorders	1	0.11%	Autosomal dominant inheritance	135100
1160	ADAM9	Neurologic disorders	1	0.11%	Autosomal recessive inheritance	612775
1160	ADAMTS13	Neurologic disorders	1	0.11%	Autosomal recessive inheritance	274150
1160	ADAMTS2	Neurologic disorders	1	0.11%	Autosomal recessive inheritance	225410
1160	ADAMTS3	Neurologic disorders	1	0.11%	Autosomal recessive inheritance	618154
1160	ADAMTSL2	Neurologic disorders	1	0.11%	Autosomal recessive inheritance	231050
1160	ADCY3	Neurologic disorders	1	0.11%	Autosomal recessive inheritance	617885
1160	ADCY5	Neurologic disorders	1	0.11%	Autosomal dominant inheritance	606703;619647;619651
1160	ADD1	Neurologic disorders	1	0.11%	No inheritance data available	145500
1160	ADD3	Neurologic disorders	1	0.11%	Autosomal recessive inheritance	617008
1160	ADGRG6	Neurologic disorders	1	0.11%	Autosomal recessive inheritance	616503
1160	ADGRV1	Neurologic disorders	1	0.11%	Autosomal recessive inheritance	604352;605472;605472
1160	ADNP	Neurologic disorders	1	0.11%	Autosomal dominant inheritance	615873
1160	ADRB1	Neurologic disorders	1	0.11%	No inheritance data available	607276;618591
1160	ADRB3	Neurologic disorders	1	0.11%	Autosomal dominant inheritance;Autosomal recessive inheritance	601665
1160	ADSS1	Neurologic disorders	1	0.11%	Autosomal recessive inheritance	617030
1160	AFP	Neurologic disorders	1	0.11%	Autosomal dominant inheritance	615969;615970
1160	AGA	Neurologic disorders	1	0.11%	Autosomal recessive inheritance	208400
1160	AGBL5	Neurologic disorders	1	0.11%	Autosomal recessive inheritance	617023
1160	AGK	Neurologic disorders	1	0.11%	Autosomal recessive inheritance	614691;212350
1160	AGL	Neurologic disorders	1	0.11%	Autosomal recessive inheritance	232400;232400
1160	AGO1	Neurologic disorders	1	0.11%	Autosomal dominant inheritance	620292
1160	AGO2	Neurologic disorders	1	0.11%	Autosomal dominant inheritance	619149
1160	AGPAT2	Neurologic disorders	1	0.11%	Autosomal recessive inheritance	608594
1160	AGPS	Neurologic disorders	1	0.11%	No inheritance data available	600121
1160	AGTR1	Neurologic disorders	1	0.11%	Autosomal recessive inheritance	267430;145500
1160	AHCY	Neurologic disorders	1	0.11%	Autosomal recessive inheritance	613752
1160	AHI1	Neurologic disorders	1	0.11%	Autosomal recessive inheritance	608629
1160	AIMP2	Neurologic disorders	1	0.11%	Autosomal recessive inheritance	618006
1160	AKAP3	Neurologic disorders	1	0.11%	Autosomal recessive inheritance	620353
1160	AKR1C2	Neurologic disorders	1	0.11%	Autosomal recessive inheritance	614279
1160	AKR1C4	Neurologic disorders	1	0.11%	Autosomal recessive inheritance	614279
1160	AKR1D1	Neurologic disorders	1	0.11%	Autosomal recessive inheritance	235555
1160	AKT1	Neurologic disorders	1	0.11%	Autosomal dominant inheritance	114480;114500;615109;167000;176920
1160	ALAD	Neurologic disorders	1	0.11%	Autosomal recessive inheritance	612740;612740
1160	ALB	Neurologic disorders	1	0.11%	Autosomal recessive inheritance	615999;616000;615999
1160	ALDH18A1	Neurologic disorders	1	0.11%	Autosomal recessive inheritance	616603;219150;601162;616586
1160	ALDH4A1	Neurologic disorders	1	0.11%	Autosomal recessive inheritance	239510
1160	ALDH7A1	Neurologic disorders	1	0.11%	Autosomal recessive inheritance	266100
1160	ALG14	Neurologic disorders	1	0.11%	No inheritance data available	616227;619031;619036
1160	AMBN	Neurologic disorders	1	0.11%	Autosomal recessive inheritance	616270
1160	AMD1	Neurologic disorders	1	0.11%	No inheritance data available	602875;615923;616255
1160	AMN	Neurologic disorders	1	0.11%	Autosomal recessive inheritance	300100;300100;618882
1160	AMT	Neurologic disorders	1	0.11%	Autosomal recessive inheritance	620398
1160	AMTN	Neurologic disorders	1	0.11%	Autosomal dominant inheritance	617607
1160	ANG	Neurologic disorders	1	0.11%	No inheritance data available	611895
1160	ANK1	Neurologic disorders	1	0.11%	Autosomal dominant inheritance;Autosomal recessive inheritance	182900
1160	ANKH	Neurologic disorders	1	0.11%	Autosomal dominant inheritance	118600;123000
1160	ANO5	Neurologic disorders	1	0.11%	Autosomal dominant inheritance;Autosomal recessive inheritance	166260;613319;611307
1160	ANOS1	Neurologic disorders	1	0.11%	X-linked recessive inheritance	308700
1160	AP1S1	Neurologic disorders	1	0.11%	Autosomal recessive inheritance	609313
1160	AP1S3	Neurologic disorders	1	0.11%	Autosomal dominant inheritance	616106
1160	AP3B2	Neurologic disorders	1	0.11%	Autosomal recessive inheritance	617276
1160	AP3B2	Neurologic disorders	1	0.11%	No inheritance data available	617276
1160	AP4E1	Neurologic disorders	1	0.11%	Autosomal dominant inheritance;Autosomal recessive inheritance	613744;184450
1160	AP5Z1	Neurologic disorders	1	0.11%	Autosomal recessive inheritance	613647
1160	APCDD1	Neurologic disorders	1	0.11%	Autosomal dominant inheritance	605389
1160	APOE	Neurologic disorders	1	0.11%	Autosomal dominant inheritance	104310;617347;611771;269600;607822;603075;617347
1160	ARC	Neurologic disorders	1	0.11%	No inheritance data available	614937
1160	ARF1	Neurologic disorders	1	0.11%	Autosomal dominant inheritance	618185
1160	ARFGEF1	Neurologic disorders	1	0.11%	Autosomal dominant inheritance	619964
1160	ARHGDIA	Neurologic disorders	1	0.11%	Autosomal recessive inheritance	615244
1160	ARHGEF10	Neurologic disorders	1	0.11%	Autosomal dominant inheritance	608236
1160	ARL3	Neurologic disorders	1	0.11%	Autosomal dominant inheritance;Autosomal recessive inheritance	618161;618173
1160	ARL6IP1	Neurologic disorders	1	0.11%	Autosomal recessive inheritance	615685
1160	ARMC2	Neurologic disorders	1	0.11%	Autosomal recessive inheritance	618433
1160	ARMC9	Neurologic disorders	1	0.11%	Autosomal recessive inheritance	617622
1160	ARSK	Neurologic disorders	1	0.11%	Autosomal recessive inheritance	619698
1160	ARX	Neurologic disorders	1	0.11%	X-linked recessive inheritance	308350;300215;300419;300215;309510;300004
1160	ASAH1	Neurologic disorders	1	0.11%	Autosomal recessive inheritance	228000;159950
1160	ASIP	Neurologic disorders	1	0.11%	No inheritance data available	611742;611742
1160	ASPH	Neurologic disorders	1	0.11%	Autosomal recessive inheritance	601552
1160	ASPSCR1	Neurologic disorders	1	0.11%	No inheritance data available	606243
1160	ASS1	Neurologic disorders	1	0.11%	Autosomal recessive inheritance	215700
1160	ASXL2	Neurologic disorders	1	0.11%	Autosomal dominant inheritance	617190
1160	ATG16L1	Neurologic disorders	1	0.11%	No inheritance data available	611081
1160	ATG5	Neurologic disorders	1	0.11%	Autosomal recessive inheritance	617584
1160	ATIC	Neurologic disorders	1	0.11%	Autosomal recessive inheritance	608688
1160	ATL1	Neurologic disorders	1	0.11%	Autosomal dominant inheritance	613708;182600
1160	ATOH1	Neurologic disorders	1	0.11%	Autosomal dominant inheritance	620284
1160	ATP11A	Neurologic disorders	1	0.11%	Autosomal dominant inheritance	620384;619851;619810
1160	ATP5F1A	Neurologic disorders	1	0.11%	Autosomal dominant inheritance	616045;615228;620358
1160	ATP5F1D	Neurologic disorders	1	0.11%	Autosomal recessive inheritance	618120
1160	ATP6V0A1	Neurologic disorders	1	0.11%	Autosomal dominant inheritance	619970;619971
1160	ATP6V0A4	Neurologic disorders	1	0.11%	Autosomal recessive inheritance	602722
1160	ATP6V1B2	Neurologic disorders	1	0.11%	Autosomal dominant inheritance	124480;616455
1160	ATP6V1E1	Neurologic disorders	1	0.11%	Autosomal recessive inheritance	617402
1160	ATP7B	Neurologic disorders	1	0.11%	Autosomal recessive inheritance	277900
1160	ATP8B1	Neurologic disorders	1	0.11%	Autosomal recessive inheritance	243300;147480;211600
1160	ATXN2	Neurologic disorders	1	0.11%	Autosomal dominant inheritance	183090;183090;168600
1160	B4GALNT1	Neurologic disorders	1	0.11%	Autosomal recessive inheritance	609195
1160	B4GALT7	Neurologic disorders	1	0.11%	Autosomal recessive inheritance	130070
1160	BACH2	Neurologic disorders	1	0.11%	Autosomal dominant inheritance	618394
1160	BAG3	Neurologic disorders	1	0.11%	Autosomal dominant inheritance	613881;612954
1160	BAG5	Neurologic disorders	1	0.11%	Autosomal recessive inheritance	619747
1160	BBIP1	Neurologic disorders	1	0.11%	Autosomal recessive inheritance	615995
1160	BBS4	Neurologic disorders	1	0.11%	Autosomal recessive inheritance	615982
1160	BCAS3	Neurologic disorders	1	0.11%	Autosomal recessive inheritance	619641
1160	BCKDHB	Neurologic disorders	1	0.11%	Autosomal recessive inheritance	248600
1160	BCL11B	Neurologic disorders	1	0.11%	Autosomal dominant inheritance	617237;618092
1160	BLOC1S5	Neurologic disorders	1	0.11%	Autosomal recessive inheritance	619172
1160	BMP1	Neurologic disorders	1	0.11%	Autosomal recessive inheritance	614856
1160	BMP6	Neurologic disorders	1	0.11%	Autosomal dominant inheritance	620121
1160	BMPR1A	Neurologic disorders	1	0.11%	Autosomal dominant inheritance	610069;174900
1160	BMPR2	Neurologic disorders	1	0.11%	No inheritance data available	178600;178600;265450
1160	BPGM	Neurologic disorders	1	0.11%	Autosomal recessive inheritance	222800
1160	BRAF	Neurologic disorders	1	0.11%	Autosomal dominant inheritance	211980;115150;114500;613707;155600;211980;613706
1160	BRAT1	Neurologic disorders	1	0.11%	Autosomal recessive inheritance	618056;614498
1160	BRCA2	Neurologic disorders	1	0.11%	Autosomal dominant inheritance	605724;194070;114480;612555;613029;155255;613347;176807
1160	BRDT	Neurologic disorders	1	0.11%	No inheritance data available	617644
1160	BRF1	Neurologic disorders	1	0.11%	Autosomal recessive inheritance	616202
1160	BRWD1	Neurologic disorders	1	0.11%	No inheritance data available	620438
1160	BRWD3	Neurologic disorders	1	0.11%	X-linked recessive inheritance	300659
1160	BVES	Neurologic disorders	1	0.11%	Autosomal recessive inheritance	616812
1160	C12orf4	Neurologic disorders	1	0.11%	Autosomal recessive inheritance	618221
1160	C12orf57	Neurologic disorders	1	0.11%	Autosomal recessive inheritance	218340
1160	C18orf32	Neurologic disorders	1	0.11%	Autosomal recessive inheritance	619985
1160	C19orf12	Neurologic disorders	1	0.11%	Autosomal recessive inheritance	615043;614298
1160	C2CD6	Neurologic disorders	1	0.11%	No inheritance data available	619805
1160	C2orf69	Neurologic disorders	1	0.11%	No inheritance data available	619423
1160	CACNA1E	Neurologic disorders	1	0.11%	Autosomal dominant inheritance	618285
1160	CACNA1G	Neurologic disorders	1	0.11%	Autosomal dominant inheritance	616795;618087
1160	CACNA2D2	Neurologic disorders	1	0.11%	Autosomal recessive inheritance	618501
1160	CACNB2	Neurologic disorders	1	0.11%	Autosomal dominant inheritance	611876
1160	CAD	Neurologic disorders	1	0.11%	Autosomal recessive inheritance	616457
1160	CAMK2B	Neurologic disorders	1	0.11%	Autosomal dominant inheritance	617799
1160	CAMSAP1	Neurologic disorders	1	0.11%	Autosomal recessive inheritance	620316
1160	CAMTA1	Neurologic disorders	1	0.11%	Autosomal dominant inheritance	614756
1160	CANT1	Neurologic disorders	1	0.11%	Autosomal recessive inheritance	251450;617719
1160	CAP2	Neurologic disorders	1	0.11%	Autosomal recessive inheritance	617115
1160	CARD11	Neurologic disorders	1	0.11%	Autosomal dominant inheritance;Autosomal recessive inheritance	616452;615206;617638
1160	CARD14	Neurologic disorders	1	0.11%	Autosomal dominant inheritance	173200;602723
1160	CARD9	Neurologic disorders	1	0.11%	Autosomal recessive inheritance	212050
1160	CARS2	Neurologic disorders	1	0.11%	Autosomal recessive inheritance	616672
1160	CASP10	Neurologic disorders	1	0.11%	Autosomal dominant inheritance	603909;613659;605027
1160	CASP8	Neurologic disorders	1	0.11%	Autosomal dominant inheritance;Autosomal recessive inheritance	607271;114550;114480;211980
1160	CAST	Neurologic disorders	1	0.11%	Autosomal recessive inheritance	616295
1160	CATIP	Neurologic disorders	1	0.11%	Autosomal recessive inheritance	619379
1160	CBL	Neurologic disorders	1	0.11%	Autosomal dominant inheritance	607785;613563
1160	CBLIF	Neurologic disorders	1	0.11%	Autosomal recessive inheritance	261000
1160	CBX2	Neurologic disorders	1	0.11%	Autosomal recessive inheritance	613080
1160	CCBE1	Neurologic disorders	1	0.11%	Autosomal recessive inheritance	235510
1160	CCDC32	Neurologic disorders	1	0.11%	Autosomal recessive inheritance	619123
1160	CCDC40	Neurologic disorders	1	0.11%	Autosomal recessive inheritance	613808
1160	CCN6	Neurologic disorders	1	0.11%	Autosomal recessive inheritance	208230
1160	CCND2	Neurologic disorders	1	0.11%	Autosomal dominant inheritance	615938
1160	CCT5	Neurologic disorders	1	0.11%	Autosomal recessive inheritance	256840
1160	CD164	Neurologic disorders	1	0.11%	Autosomal dominant inheritance	616969
1160	CD27	Neurologic disorders	1	0.11%	Autosomal recessive inheritance	615122
1160	CD3D	Neurologic disorders	1	0.11%	Autosomal recessive inheritance	615617
1160	CD4	Neurologic disorders	1	0.11%	Autosomal recessive inheritance	619238;613949
1160	CDC14A	Neurologic disorders	1	0.11%	No inheritance data available	608653
1160	CDC40	Neurologic disorders	1	0.11%	Autosomal recessive inheritance	619302
1160	CDH19	Neurologic disorders	1	0.11%	No inheritance data available	607829;601390
1160	CDH2	Neurologic disorders	1	0.11%	Autosomal dominant inheritance	619957;618929;618920
1160	CDH3	Neurologic disorders	1	0.11%	Autosomal recessive inheritance	225280;601553;612580
1160	CDHR1	Neurologic disorders	1	0.11%	Autosomal recessive inheritance	613660;613660;613660
1160	CDK19	Neurologic disorders	1	0.11%	Autosomal dominant inheritance	618916
1160	CDKN1C	Neurologic disorders	1	0.11%	Autosomal dominant inheritance	130650;614732
1160	CDON	Neurologic disorders	1	0.11%	Autosomal dominant inheritance	614226
1160	CDS1	Neurologic disorders	1	0.11%	No inheritance data available	609265;259500;114480;114500;176807
1160	CEBPE	Neurologic disorders	1	0.11%	Autosomal dominant inheritance;Autosomal recessive inheritance	260570;245480
1160	CEL	Neurologic disorders	1	0.11%	Autosomal dominant inheritance	609812
1160	CEP152	Neurologic disorders	1	0.11%	Autosomal recessive inheritance	614852;613823
1160	CEP250	Neurologic disorders	1	0.11%	Autosomal recessive inheritance	618358
1160	CEP85L	Neurologic disorders	1	0.11%	Autosomal dominant inheritance	618873
1160	CFAP251	Neurologic disorders	1	0.11%	Autosomal recessive inheritance	618152
1160	CFAP298	Neurologic disorders	1	0.11%	Autosomal recessive inheritance	615500
1160	CFAP43	Neurologic disorders	1	0.11%	Autosomal dominant inheritance;Autosomal recessive inheritance	236690;617592
1160	CFAP53	Neurologic disorders	1	0.11%	Autosomal recessive inheritance	614779
1160	CFAP58	Neurologic disorders	1	0.11%	Autosomal recessive inheritance	619144
1160	CFAP65	Neurologic disorders	1	0.11%	Autosomal recessive inheritance	618664
1160	CFD	Neurologic disorders	1	0.11%	Autosomal recessive inheritance	613912
1160	CHAMP1	Neurologic disorders	1	0.11%	Autosomal dominant inheritance	616579
1160	CHCHD10	Neurologic disorders	1	0.11%	Autosomal dominant inheritance	616209;615911;615048
1160	CHD1	Neurologic disorders	1	0.11%	Autosomal dominant inheritance	617682
1160	CHD2	Neurologic disorders	1	0.11%	Autosomal dominant inheritance	615369
1160	CHD3	Neurologic disorders	1	0.11%	Autosomal dominant inheritance	618205
1160	CHD4	Neurologic disorders	1	0.11%	Autosomal dominant inheritance	617159
1160	CHRNA4	Neurologic disorders	1	0.11%	Autosomal dominant inheritance	600513;188890
1160	CHRNB1	Neurologic disorders	1	0.11%	Autosomal dominant inheritance	616314;616313
1160	CHRND	Neurologic disorders	1	0.11%	Autosomal recessive inheritance	616321;616323;253290;616322
1160	CHRNG	Neurologic disorders	1	0.11%	Autosomal recessive inheritance	265000;253290
1160	CHUK	Neurologic disorders	1	0.11%	Autosomal recessive inheritance	613630;619339
1160	CIITA	Neurologic disorders	1	0.11%	Autosomal recessive inheritance	209920;180300
1160	CIROP	Neurologic disorders	1	0.11%	Autosomal recessive inheritance	619702
1160	CISH	Neurologic disorders	1	0.11%	No inheritance data available	614383;611162;607948
1160	CITED2	Neurologic disorders	1	0.11%	Autosomal dominant inheritance	614433;614431
1160	CLCN1	Neurologic disorders	1	0.11%	Autosomal dominant inheritance;Autosomal recessive inheritance	160800;255700;160800
1160	CLCN2	Neurologic disorders	1	0.11%	Autosomal dominant inheritance;Autosomal recessive inheritance	605635;615651;607628;607628;607628
1160	CLCN4	Neurologic disorders	1	0.11%	X-linked dominant inheritance	300114
1160	CLCN5	Neurologic disorders	1	0.11%	X-linked recessive inheritance	300009;300554;310468;308990
1160	CLCN6	Neurologic disorders	1	0.11%	Autosomal dominant inheritance	619173
1160	CLDN2	Neurologic disorders	1	0.11%	X-linked recessive inheritance	301060
1160	CLK1	Neurologic disorders	1	0.11%	No inheritance data available	265050;616733
1160	CLN5	Neurologic disorders	1	0.11%	Autosomal recessive inheritance	256731
1160	CLN8	Neurologic disorders	1	0.11%	Autosomal recessive inheritance	600143;610003
1160	CLRN1	Neurologic disorders	1	0.11%	Autosomal recessive inheritance	614180;276902
1160	CNNM2	Neurologic disorders	1	0.11%	Autosomal dominant inheritance;Autosomal recessive inheritance	613882;616418
1160	CNOT3	Neurologic disorders	1	0.11%	Autosomal dominant inheritance	618672
1160	CNTNAP2	Neurologic disorders	1	0.11%	Autosomal recessive inheritance	610042;612100
1160	COL10A1	Neurologic disorders	1	0.11%	Autosomal dominant inheritance	156500
1160	COL11A1	Neurologic disorders	1	0.11%	Autosomal dominant inheritance	618533;228520;154780;604841;603932
1160	COL11A2	Neurologic disorders	1	0.11%	Autosomal dominant inheritance	601868;609706;614524;184840;215150
1160	COL12A1	Neurologic disorders	1	0.11%	Autosomal dominant inheritance;Autosomal recessive inheritance	616470;616471
1160	COL17A1	Neurologic disorders	1	0.11%	Autosomal dominant inheritance	619787;122400
1160	COL27A1	Neurologic disorders	1	0.11%	Autosomal recessive inheritance	615155
1160	COL2A1	Neurologic disorders	1	0.11%	Autosomal dominant inheritance	132450;619248;200610;608805;609162;156550;150600;604864;151210;183900;184250;616583;271700;108300;609508
1160	COL4A2	Neurologic disorders	1	0.11%	Autosomal dominant inheritance	614483;614519
1160	COL4A3	Neurologic disorders	1	0.11%	Autosomal dominant inheritance	203780;104200;620320
1160	COL4A4	Neurologic disorders	1	0.11%	Autosomal recessive inheritance	203780;141200
1160	COL5A1	Neurologic disorders	1	0.11%	Autosomal dominant inheritance	130000;619329
1160	COL8A2	Neurologic disorders	1	0.11%	Autosomal dominant inheritance	136800;609140
1160	COL9A1	Neurologic disorders	1	0.11%	Autosomal recessive inheritance	614135;614134
1160	COL9A3	Neurologic disorders	1	0.11%	Autosomal dominant inheritance;Autosomal recessive inheritance	600969;620022;603932
1160	COLEC10	Neurologic disorders	1	0.11%	Autosomal recessive inheritance	248340
1160	COQ2	Neurologic disorders	1	0.11%	Autosomal dominant inheritance;Autosomal recessive inheritance	607426;146500
1160	COX10	Neurologic disorders	1	0.11%	Autosomal recessive inheritance	619046
1160	COX5A	Neurologic disorders	1	0.11%	No inheritance data available	619064
1160	CP	Neurologic disorders	1	0.11%	Autosomal recessive inheritance	604290;604290;604290
1160	CPLX1	Neurologic disorders	1	0.11%	Autosomal recessive inheritance	617976
1160	CPN1	Neurologic disorders	1	0.11%	Autosomal recessive inheritance	212070
1160	CPSF1	Neurologic disorders	1	0.11%	Autosomal dominant inheritance	618827
1160	CPT2	Neurologic disorders	1	0.11%	Autosomal recessive inheritance	600649;608836;255110;614212
1160	CREB1	Neurologic disorders	1	0.11%	No inheritance data available	612160
1160	CRYBA2	Neurologic disorders	1	0.11%	Autosomal dominant inheritance	115900
1160	CRYGB	Neurologic disorders	1	0.11%	No inheritance data available	615188
1160	CRYGC	Neurologic disorders	1	0.11%	No inheritance data available	604307
1160	CRYGD	Neurologic disorders	1	0.11%	No inheritance data available	115700
1160	CSF2RA	Neurologic disorders	1	0.11%	No inheritance data available	300770
1160	CSF3R	Neurologic disorders	1	0.11%	Autosomal dominant inheritance;Autosomal recessive inheritance	162830;617014
1160	CSGALNACT1	Neurologic disorders	1	0.11%	Autosomal recessive inheritance	618870
1160	CSNK1D	Neurologic disorders	1	0.11%	Autosomal dominant inheritance	615224
1160	CSPP1	Neurologic disorders	1	0.11%	Autosomal recessive inheritance	615636
1160	CTBP1	Neurologic disorders	1	0.11%	Autosomal dominant inheritance	617915
1160	CTHRC1	Neurologic disorders	1	0.11%	No inheritance data available	614266
1160	CTLA4	Neurologic disorders	1	0.11%	Autosomal dominant inheritance	616100;609755;601388;140300;152700
1160	CTNNBL1	Neurologic disorders	1	0.11%	Autosomal recessive inheritance	619846
1160	CUBN	Neurologic disorders	1	0.11%	Autosomal recessive inheritance	261100;618884
1160	CUL3	Neurologic disorders	1	0.11%	Autosomal dominant inheritance	619239;614496
1160	CUX1	Neurologic disorders	1	0.11%	Autosomal dominant inheritance	618330
1160	CWF19L1	Neurologic disorders	1	0.11%	Autosomal recessive inheritance	616127
1160	CXCR1	Neurologic disorders	1	0.11%	No inheritance data available	609423
1160	CXCR2	Neurologic disorders	1	0.11%	Autosomal recessive inheritance	619407
1160	CXCR4	Neurologic disorders	1	0.11%	Autosomal dominant inheritance	193670;193670
1160	CYB5R3	Neurologic disorders	1	0.11%	Autosomal recessive inheritance	250800;250800
1160	CYBC1	Neurologic disorders	1	0.11%	Autosomal recessive inheritance	618935
1160	CYC1	Neurologic disorders	1	0.11%	Autosomal recessive inheritance	615453
1160	CYP11A1	Neurologic disorders	1	0.11%	Autosomal dominant inheritance;Autosomal recessive inheritance	613743
1160	CYP11B1	Neurologic disorders	1	0.11%	Autosomal dominant inheritance;Autosomal recessive inheritance	202010;103900
1160	CYP11B2	Neurologic disorders	1	0.11%	Autosomal recessive inheritance	203400;610600
1160	CYP17A1	Neurologic disorders	1	0.11%	Autosomal recessive inheritance	202110;202110
1160	CYP19A1	Neurologic disorders	1	0.11%	Autosomal dominant inheritance	613546;139300
1160	CYP1B1	Neurologic disorders	1	0.11%	Autosomal recessive inheritance	617315;231300
1160	CYP27A1	Neurologic disorders	1	0.11%	Autosomal recessive inheritance	213700
1160	DAG1	Neurologic disorders	1	0.11%	Autosomal recessive inheritance	616538;613818
1160	DALRD3	Neurologic disorders	1	0.11%	Autosomal recessive inheritance	618910
1160	DARS1	Neurologic disorders	1	0.11%	Autosomal recessive inheritance	615281
1160	DBH	Neurologic disorders	1	0.11%	Autosomal recessive inheritance	223360
1160	DBR1	Neurologic disorders	1	0.11%	Autosomal recessive inheritance	619441
1160	DBT	Neurologic disorders	1	0.11%	No inheritance data available	248600
1160	DCC	Neurologic disorders	1	0.11%	Autosomal dominant inheritance;Autosomal recessive inheritance	114500;133239;617542;157600
1160	DCDC2	Neurologic disorders	1	0.11%	Autosomal recessive inheritance	610212;616217;617394
1160	DCLRE1C	Neurologic disorders	1	0.11%	Autosomal recessive inheritance	603554;602450
1160	DCPS	Neurologic disorders	1	0.11%	Autosomal recessive inheritance	616459
1160	DCX	Neurologic disorders	1	0.11%	X-linked recessive inheritance	300067;300067
1160	DCXR	Neurologic disorders	1	0.11%	Autosomal recessive inheritance	260800
1160	DDHD2	Neurologic disorders	1	0.11%	Autosomal recessive inheritance	615033
1160	DDX41	Neurologic disorders	1	0.11%	Autosomal dominant inheritance	616871
1160	DEGS1	Neurologic disorders	1	0.11%	Autosomal recessive inheritance	618404
1160	DEPDC5	Neurologic disorders	1	0.11%	Autosomal dominant inheritance	604364
1160	DES	Neurologic disorders	1	0.11%	Autosomal dominant inheritance	604765;601419;181400
1160	DGAT1	Neurologic disorders	1	0.11%	Autosomal recessive inheritance	615863
1160	DHDDS	Neurologic disorders	1	0.11%	Autosomal dominant inheritance;Autosomal recessive inheritance	613861;617836;613861
1160	DHTKD1	Neurologic disorders	1	0.11%	Autosomal dominant inheritance	615025;204750
1160	DIAPH1	Neurologic disorders	1	0.11%	Autosomal recessive inheritance	124900;616632
1160	DIS3L2	Neurologic disorders	1	0.11%	Autosomal recessive inheritance	267000
1160	DLC1	Neurologic disorders	1	0.11%	No inheritance data available	114500
1160	DLX3	Neurologic disorders	1	0.11%	Autosomal dominant inheritance	104510;190320
1160	DLX4	Neurologic disorders	1	0.11%	Autosomal dominant inheritance	616788
1160	DMD	Neurologic disorders	1	0.11%	X-linked recessive inheritance	300376;302045;310200
1160	DMP1	Neurologic disorders	1	0.11%	Autosomal recessive inheritance	241520
1160	DMXL2	Neurologic disorders	1	0.11%	Autosomal recessive inheritance	617605;616113;618663
1160	DNAAF5	Neurologic disorders	1	0.11%	Autosomal recessive inheritance	614874
1160	DNAH17	Neurologic disorders	1	0.11%	Autosomal recessive inheritance	618643
1160	DNAH5	Neurologic disorders	1	0.11%	Autosomal recessive inheritance	608644
1160	DNAJB2	Neurologic disorders	1	0.11%	Autosomal recessive inheritance	614881
1160	DNAJC5	Neurologic disorders	1	0.11%	Autosomal dominant inheritance	162350
1160	DNM1	Neurologic disorders	1	0.11%	Autosomal dominant inheritance	616346;620352
1160	DNM1L	Neurologic disorders	1	0.11%	Autosomal dominant inheritance	614388;610708
1160	DNMBP	Neurologic disorders	1	0.11%	Autosomal recessive inheritance	618415
1160	DOCK3	Neurologic disorders	1	0.11%	Autosomal recessive inheritance	618292
1160	DOK7	Neurologic disorders	1	0.11%	Autosomal recessive inheritance	618389;254300
1160	DONSON	Neurologic disorders	1	0.11%	Autosomal recessive inheritance	617604;251230
1160	DPH5	Neurologic disorders	1	0.11%	No inheritance data available	620070
1160	DPYD	Neurologic disorders	1	0.11%	No inheritance data available	274270;274270
1160	DPYS	Neurologic disorders	1	0.11%	Autosomal recessive inheritance	222748
1160	DPYSL5	Neurologic disorders	1	0.11%	Autosomal dominant inheritance	619435
1160	DRC1	Neurologic disorders	1	0.11%	Autosomal recessive inheritance	615294;620222
1160	DSC2	Neurologic disorders	1	0.11%	Autosomal dominant inheritance;Autosomal recessive inheritance	610476;610476
1160	DSC3	Neurologic disorders	1	0.11%	Autosomal recessive inheritance	610476;610476;613102
1160	DSE	Neurologic disorders	1	0.11%	Autosomal recessive inheritance	615539
1160	DSG1	Neurologic disorders	1	0.11%	Autosomal recessive inheritance	615508;148700
1160	DSG2	Neurologic disorders	1	0.11%	Autosomal dominant inheritance;Autosomal recessive inheritance	610193;612877
1160	DSG3	Neurologic disorders	1	0.11%	Autosomal recessive inheritance	619226
1160	DSG4	Neurologic disorders	1	0.11%	Autosomal recessive inheritance	607903
1160	DSP	Neurologic disorders	1	0.11%	Autosomal recessive inheritance	607450;605676;615821;609638;612908
1160	DSPP	Neurologic disorders	1	0.11%	Autosomal dominant inheritance	605594;125420;125490;125500
1160	DST	Neurologic disorders	1	0.11%	Autosomal recessive inheritance	615425;614653
1160	DTNA	Neurologic disorders	1	0.11%	Autosomal dominant inheritance	604169
1160	DTNBP1	Neurologic disorders	1	0.11%	Autosomal recessive inheritance	614076
1160	DYM	Neurologic disorders	1	0.11%	Autosomal recessive inheritance	223800;607326
1160	DYRK1A	Neurologic disorders	1	0.11%	Autosomal dominant inheritance	614104
1160	DZIP1L	Neurologic disorders	1	0.11%	Autosomal recessive inheritance	617610
1160	ECEL1	Neurologic disorders	1	0.11%	Autosomal recessive inheritance	615065
1160	EDC3	Neurologic disorders	1	0.11%	No inheritance data available	616460
1160	EDN1	Neurologic disorders	1	0.11%	Autosomal dominant inheritance;Autosomal recessive inheritance	615706;612798
1160	EEF1A2	Neurologic disorders	1	0.11%	Autosomal dominant inheritance	616409;616393
1160	EFTUD2	Neurologic disorders	1	0.11%	Autosomal dominant inheritance	610536
1160	EIF2AK1	Neurologic disorders	1	0.11%	Autosomal dominant inheritance	618878
1160	EIF2B4	Neurologic disorders	1	0.11%	Autosomal recessive inheritance	620314
1160	EIF4A3	Neurologic disorders	1	0.11%	Autosomal recessive inheritance	268305
1160	EIF5A	Neurologic disorders	1	0.11%	Autosomal dominant inheritance	619376
1160	ELANE	Neurologic disorders	1	0.11%	Autosomal dominant inheritance	162800;202700
1160	ELOVL4	Neurologic disorders	1	0.11%	Autosomal dominant inheritance;Autosomal recessive inheritance	614457;133190;600110
1160	ELOVL5	Neurologic disorders	1	0.11%	Autosomal dominant inheritance	615957
1160	ELP2	Neurologic disorders	1	0.11%	Autosomal recessive inheritance	617270
1160	EMG1	Neurologic disorders	1	0.11%	Autosomal recessive inheritance	211180
1160	EMILIN1	Neurologic disorders	1	0.11%	Autosomal dominant inheritance;Autosomal recessive inheritance	620080
1160	EMX2	Neurologic disorders	1	0.11%	Autosomal dominant inheritance;Autosomal recessive inheritance	269160
1160	ENAM	Neurologic disorders	1	0.11%	Autosomal dominant inheritance;Autosomal recessive inheritance	104500;204650
1160	ENPP1	Neurologic disorders	1	0.11%	Autosomal dominant inheritance	208000;615522;613312;125853;601665
1160	EPB41L1	Neurologic disorders	1	0.11%	Autosomal dominant inheritance	614257
1160	EPG5	Neurologic disorders	1	0.11%	Autosomal recessive inheritance	242840
1160	EPHB4	Neurologic disorders	1	0.11%	Autosomal dominant inheritance	618196;617300
1160	EPM2A	Neurologic disorders	1	0.11%	Autosomal recessive inheritance	254780;254780
1160	EPO	Neurologic disorders	1	0.11%	Autosomal dominant inheritance	617911;617907;612623
1160	EPPK1	Neurologic disorders	1	0.11%	No inheritance data available	144200
1160	ERCC4	Neurologic disorders	1	0.11%	Autosomal recessive inheritance	615272;610965;278760;278760
1160	ERF	Neurologic disorders	1	0.11%	Autosomal dominant inheritance	617180;600775
1160	ERGIC1	Neurologic disorders	1	0.11%	Autosomal recessive inheritance	208100
1160	ERLIN1	Neurologic disorders	1	0.11%	Autosomal recessive inheritance	615681
1160	ERLIN2	Neurologic disorders	1	0.11%	Autosomal recessive inheritance	611225
1160	ESAM	Neurologic disorders	1	0.11%	Autosomal recessive inheritance	620371
1160	ESPN	Neurologic disorders	1	0.11%	Autosomal recessive inheritance	618632;609006;609006
1160	ESR1	Neurologic disorders	1	0.11%	Autosomal dominant inheritance;Autosomal recessive inheritance	114480;615363;157300;608446
1160	EVC2	Neurologic disorders	1	0.11%	Autosomal dominant inheritance;Autosomal recessive inheritance	225500;193530
1160	EXOSC2	Neurologic disorders	1	0.11%	Autosomal recessive inheritance	617763
1160	EYA4	Neurologic disorders	1	0.11%	Autosomal dominant inheritance	605362;601316
1160	EYS	Neurologic disorders	1	0.11%	Autosomal recessive inheritance	602772
1160	EZH2	Neurologic disorders	1	0.11%	Autosomal dominant inheritance	277590
1160	F10	Neurologic disorders	1	0.11%	Autosomal recessive inheritance	227600
1160	F12	Neurologic disorders	1	0.11%	Autosomal dominant inheritance;Autosomal recessive inheritance	610618;234000
1160	F7	Neurologic disorders	1	0.11%	Autosomal recessive inheritance	227500;608446
1160	FA2H	Neurologic disorders	1	0.11%	Autosomal recessive inheritance	612319
1160	FAM20C	Neurologic disorders	1	0.11%	Autosomal recessive inheritance	259775
1160	FAM83H	Neurologic disorders	1	0.11%	Autosomal dominant inheritance	130900
1160	FARSB	Neurologic disorders	1	0.11%	Autosomal recessive inheritance	613658
1160	FASTKD2	Neurologic disorders	1	0.11%	No inheritance data available	618855
1160	FBXL4	Neurologic disorders	1	0.11%	Autosomal recessive inheritance	615471
1160	FBXO28	Neurologic disorders	1	0.11%	Autosomal dominant inheritance	619777
1160	FBXO43	Neurologic disorders	1	0.11%	Autosomal recessive inheritance	619697;619696
1160	FBXW11	Neurologic disorders	1	0.11%	Autosomal dominant inheritance	618914
1160	FECH	Neurologic disorders	1	0.11%	Autosomal recessive inheritance	177000
1160	FEZ1	Neurologic disorders	1	0.11%	No inheritance data available	133239
1160	FGD1	Neurologic disorders	1	0.11%	X-linked recessive inheritance	305400;305400
1160	FGF17	Neurologic disorders	1	0.11%	Autosomal dominant inheritance	615270
1160	FGF20	Neurologic disorders	1	0.11%	Autosomal recessive inheritance	615721
1160	FGF23	Neurologic disorders	1	0.11%	Autosomal dominant inheritance	193100;617993
1160	FGF8	Neurologic disorders	1	0.11%	Autosomal dominant inheritance	612702
1160	FGFR1	Neurologic disorders	1	0.11%	Autosomal dominant inheritance	613001;615465;147950;123150;166250;101600;190440
1160	FGFR2	Neurologic disorders	1	0.11%	Autosomal dominant inheritance	609579;207410;101200;123790;614592;101600;123500;613659;123150;149730;101600;101400
1160	FHL5	Neurologic disorders	1	0.11%	No inheritance data available	613101
1160	FHOD3	Neurologic disorders	1	0.11%	Autosomal dominant inheritance	619402
1160	FIG4	Neurologic disorders	1	0.11%	Autosomal recessive inheritance	612691;612577;611228;216340
1160	FLI1	Neurologic disorders	1	0.11%	Autosomal dominant inheritance;Autosomal recessive inheritance	617443
1160	FLT4	Neurologic disorders	1	0.11%	Autosomal dominant inheritance	618780;602089;153100
1160	FN1	Neurologic disorders	1	0.11%	Autosomal dominant inheritance	601894;184255
1160	FOXL2	Neurologic disorders	1	0.11%	Autosomal dominant inheritance	110100;110100;608996
1160	FOXRED1	Neurologic disorders	1	0.11%	Autosomal recessive inheritance	618241
1160	FRAS1	Neurologic disorders	1	0.11%	Autosomal recessive inheritance	219000
1160	FRMD4A	Neurologic disorders	1	0.11%	Autosomal recessive inheritance	616819
1160	FRRS1L	Neurologic disorders	1	0.11%	Autosomal recessive inheritance	616981
1160	FSCN2	Neurologic disorders	1	0.11%	No inheritance data available	607921
1160	FXN	Neurologic disorders	1	0.11%	Autosomal recessive inheritance	229300;229300
1160	FZD6	Neurologic disorders	1	0.11%	Autosomal dominant inheritance	161050
1160	GABRA1	Neurologic disorders	1	0.11%	Autosomal dominant inheritance	615744;611136;611136
1160	GABRA3	Neurologic disorders	1	0.11%	No inheritance data available	301091
1160	GAMT	Neurologic disorders	1	0.11%	Autosomal recessive inheritance	612736
1160	GATA5	Neurologic disorders	1	0.11%	Autosomal dominant inheritance;Autosomal recessive inheritance	617912
1160	GATAD2B	Neurologic disorders	1	0.11%	Autosomal dominant inheritance	615074
1160	GBF1	Neurologic disorders	1	0.11%	Autosomal dominant inheritance	606483
1160	GCGR	Neurologic disorders	1	0.11%	Autosomal recessive inheritance	619290
1160	GCKR	Neurologic disorders	1	0.11%	No inheritance data available	613463
1160	GCLC	Neurologic disorders	1	0.11%	Autosomal recessive inheritance	230450;608446
1160	GCLM	Neurologic disorders	1	0.11%	No inheritance data available	608446
1160	GCM2	Neurologic disorders	1	0.11%	Autosomal dominant inheritance;Autosomal recessive inheritance	617343;618883
1160	GCNT2	Neurologic disorders	1	0.11%	Autosomal dominant inheritance;Autosomal recessive inheritance	110800;116700;110800
1160	GDF5	Neurologic disorders	1	0.11%	Autosomal recessive inheritance	201250;200700;228900;615072;112600;113100;610017;615298;612400
1160	GET4	Neurologic disorders	1	0.11%	Autosomal recessive inheritance	620200
1160	GFI1	Neurologic disorders	1	0.11%	No inheritance data available	607847;613107
1160	GFI1B	Neurologic disorders	1	0.11%	Autosomal dominant inheritance;Autosomal recessive inheritance	187900
1160	GFM1	Neurologic disorders	1	0.11%	Autosomal recessive inheritance	609060
1160	GFRA1	Neurologic disorders	1	0.11%	Autosomal recessive inheritance	619887
1160	GGT1	Neurologic disorders	1	0.11%	Autosomal recessive inheritance	231950
1160	GIGYF2	Neurologic disorders	1	0.11%	No inheritance data available	607688
1160	GIP	Neurologic disorders	1	0.11%	No inheritance data available	192605
1160	GJA1	Neurologic disorders	1	0.11%	Autosomal dominant inheritance	218400;617525;164200;257850;104100;186100
1160	GJA5	Neurologic disorders	1	0.11%	Autosomal dominant inheritance	614049;108770
1160	GJA8	Neurologic disorders	1	0.11%	Autosomal dominant inheritance	116200
1160	GJB3	Neurologic disorders	1	0.11%	Autosomal dominant inheritance;Autosomal recessive inheritance	612644;220290;133200
1160	GJB4	Neurologic disorders	1	0.11%	Autosomal dominant inheritance	617524
1160	GK	Neurologic disorders	1	0.11%	X-linked recessive inheritance	307030
1160	GLCCI1	Neurologic disorders	1	0.11%	No inheritance data available	614400
1160	GLDN	Neurologic disorders	1	0.11%	Autosomal recessive inheritance	617194
1160	GLI2	Neurologic disorders	1	0.11%	Autosomal dominant inheritance	615849;610829
1160	GLMN	Neurologic disorders	1	0.11%	Autosomal dominant inheritance	138000
1160	GLUD1	Neurologic disorders	1	0.11%	Autosomal dominant inheritance	606762
1160	GMPPA	Neurologic disorders	1	0.11%	Autosomal recessive inheritance	615510
1160	GMPPB	Neurologic disorders	1	0.11%	Autosomal recessive inheritance	615350;615351;615352
1160	GNAI2	Neurologic disorders	1	0.11%	Autosomal dominant inheritance	192605
1160	GNAL	Neurologic disorders	1	0.11%	Autosomal dominant inheritance	615073
1160	GNAT1	Neurologic disorders	1	0.11%	Autosomal dominant inheritance;Autosomal recessive inheritance	610444;616389
1160	GNB2	Neurologic disorders	1	0.11%	Autosomal dominant inheritance	619464;619503
1160	GNB3	Neurologic disorders	1	0.11%	Autosomal recessive inheritance	617024;145500
1160	GNRHR	Neurologic disorders	1	0.11%	Autosomal recessive inheritance	146110
1160	GPAA1	Neurologic disorders	1	0.11%	Autosomal recessive inheritance	617810
1160	GPIHBP1	Neurologic disorders	1	0.11%	Autosomal recessive inheritance	615947
1160	GPR143	Neurologic disorders	1	0.11%	X-linked recessive inheritance	300814;300500
1160	GPR88	Neurologic disorders	1	0.11%	No inheritance data available	616939
1160	GPRC5B	Neurologic disorders	1	0.11%	Autosomal dominant inheritance	620447
1160	GPSM2	Neurologic disorders	1	0.11%	Autosomal recessive inheritance	604213
1160	GPX1	Neurologic disorders	1	0.11%	Autosomal recessive inheritance	614164
1160	GPX4	Neurologic disorders	1	0.11%	Autosomal recessive inheritance	250220
1160	GRHL2	Neurologic disorders	1	0.11%	Autosomal recessive inheritance	618031;608641;616029
1160	GRID2	Neurologic disorders	1	0.11%	Autosomal recessive inheritance	616204
1160	GRIK2	Neurologic disorders	1	0.11%	Autosomal dominant inheritance;Autosomal recessive inheritance	611092;619580
1160	GRK1	Neurologic disorders	1	0.11%	No inheritance data available	613411
1160	GRM1	Neurologic disorders	1	0.11%	Autosomal recessive inheritance	617691;614831
1160	GRM6	Neurologic disorders	1	0.11%	Autosomal recessive inheritance	257270
1160	GSS	Neurologic disorders	1	0.11%	Autosomal dominant inheritance	266130;231900
1160	GTF2H5	Neurologic disorders	1	0.11%	Autosomal recessive inheritance	616395
1160	GUSB	Neurologic disorders	1	0.11%	Autosomal recessive inheritance	253220
1160	GYG1	Neurologic disorders	1	0.11%	Autosomal recessive inheritance	613507;616199
1160	H3-3A	Neurologic disorders	1	0.11%	Autosomal dominant inheritance	619720
1160	H6PD	Neurologic disorders	1	0.11%	Autosomal recessive inheritance	604931
1160	HABP2	Neurologic disorders	1	0.11%	Autosomal dominant inheritance	616535;188050
1160	HACD1	Neurologic disorders	1	0.11%	Autosomal recessive inheritance	619967
1160	HACE1	Neurologic disorders	1	0.11%	Autosomal recessive inheritance	616756
1160	HADHA	Neurologic disorders	1	0.11%	Autosomal recessive inheritance	609016;609016;609016;609015
1160	HADHB	Neurologic disorders	1	0.11%	Autosomal recessive inheritance	620300
1160	HCCS	Neurologic disorders	1	0.11%	X-linked dominant inheritance	309801
1160	HCN4	Neurologic disorders	1	0.11%	No inheritance data available	613123;163800;619521
1160	HDC	Neurologic disorders	1	0.11%	Autosomal dominant inheritance	137580
1160	HEPACAM	Neurologic disorders	1	0.11%	Autosomal dominant inheritance;Autosomal recessive inheritance	613925;613926
1160	HEXB	Neurologic disorders	1	0.11%	Autosomal recessive inheritance	268800
1160	HFM1	Neurologic disorders	1	0.11%	No inheritance data available	615724
1160	HNMT	Neurologic disorders	1	0.11%	Autosomal dominant inheritance;Autosomal recessive inheritance	616739;600807
1160	HOXA13	Neurologic disorders	1	0.11%	Autosomal dominant inheritance	176305;140000
1160	HOXB13	Neurologic disorders	1	0.11%	No inheritance data available	610997
1160	HOXD10	Neurologic disorders	1	0.11%	No inheritance data available	192950;192950
1160	HPD	Neurologic disorders	1	0.11%	Autosomal dominant inheritance;Autosomal recessive inheritance	140350;276710
1160	HPS3	Neurologic disorders	1	0.11%	Autosomal recessive inheritance	614072
1160	HR	Neurologic disorders	1	0.11%	Autosomal recessive inheritance	203655;209500
1160	HRURF	Neurologic disorders	1	0.11%	Autosomal dominant inheritance	146550
1160	HSD17B10	Neurologic disorders	1	0.11%	X-linked dominant inheritance	300438
1160	HSD17B13	Neurologic disorders	1	0.11%	Autosomal dominant inheritance	620116
1160	HSPB1	Neurologic disorders	1	0.11%	Autosomal dominant inheritance	606595;608634
1160	HTRA1	Neurologic disorders	1	0.11%	Autosomal recessive inheritance	600142;616779;610149;610149
1160	HYAL1	Neurologic disorders	1	0.11%	Autosomal recessive inheritance	601492
1160	HYLS1	Neurologic disorders	1	0.11%	Autosomal recessive inheritance	236680
1160	IBA57	Neurologic disorders	1	0.11%	Autosomal recessive inheritance	616451;615330
1160	ICOS	Neurologic disorders	1	0.11%	No inheritance data available	607594
1160	IDH1	Neurologic disorders	1	0.11%	No inheritance data available	137800
1160	IDUA	Neurologic disorders	1	0.11%	Autosomal recessive inheritance	607014;607015;607016
1160	IER3IP1	Neurologic disorders	1	0.11%	Autosomal recessive inheritance	614231
1160	IFNAR1	Neurologic disorders	1	0.11%	Autosomal recessive inheritance	619935
1160	IFNAR2	Neurologic disorders	1	0.11%	Autosomal recessive inheritance	616669;610424
1160	IFNGR1	Neurologic disorders	1	0.11%	Autosomal dominant inheritance	209950;615978;600263;610424;607948;607948
1160	IFNGR2	Neurologic disorders	1	0.11%	Autosomal recessive inheritance	614889
1160	IFT172	Neurologic disorders	1	0.11%	Autosomal recessive inheritance	619471;616394;615630
1160	IFT80	Neurologic disorders	1	0.11%	Autosomal recessive inheritance	611263
1160	IGF1R	Neurologic disorders	1	0.11%	Autosomal dominant inheritance;Autosomal recessive inheritance	270450
1160	IGHMBP2	Neurologic disorders	1	0.11%	Autosomal recessive inheritance	616155;604320
1160	IHH	Neurologic disorders	1	0.11%	Autosomal recessive inheritance	607778;112500
1160	IKBKB	Neurologic disorders	1	0.11%	Autosomal recessive inheritance	618204;615592
1160	IKZF5	Neurologic disorders	1	0.11%	Autosomal dominant inheritance	619130
1160	IL10RB	Neurologic disorders	1	0.11%	Autosomal recessive inheritance	612567;610424
1160	IL17RA	Neurologic disorders	1	0.11%	Autosomal recessive inheritance	613953
1160	IL1RAPL1	Neurologic disorders	1	0.11%	X-linked recessive inheritance	300143
1160	IL2RA	Neurologic disorders	1	0.11%	Autosomal recessive inheritance	606367;601942
1160	IMPDH2	Neurologic disorders	1	0.11%	No inheritance data available	617995
1160	IMPG1	Neurologic disorders	1	0.11%	Autosomal dominant inheritance	616151;153870
1160	INF2	Neurologic disorders	1	0.11%	Autosomal dominant inheritance	614455;613237
1160	ING1	Neurologic disorders	1	0.11%	No inheritance data available	275355
1160	INPP5E	Neurologic disorders	1	0.11%	Autosomal recessive inheritance	213300;610156
1160	INTS1	Neurologic disorders	1	0.11%	Autosomal recessive inheritance	618571
1160	IQCE	Neurologic disorders	1	0.11%	Autosomal recessive inheritance	617642
1160	IRF9	Neurologic disorders	1	0.11%	Autosomal recessive inheritance	618648
1160	IRS1	Neurologic disorders	1	0.11%	Autosomal dominant inheritance	125853
1160	IRS2	Neurologic disorders	1	0.11%	Autosomal dominant inheritance	125853
1160	ITCH	Neurologic disorders	1	0.11%	Autosomal recessive inheritance	613385
1160	ITGA3	Neurologic disorders	1	0.11%	Autosomal recessive inheritance	614748
1160	ITGA8	Neurologic disorders	1	0.11%	Autosomal recessive inheritance	191830
1160	ITGB6	Neurologic disorders	1	0.11%	Autosomal recessive inheritance	616221
1160	ITPA	Neurologic disorders	1	0.11%	Autosomal recessive inheritance	616647;613850
1160	IYD	Neurologic disorders	1	0.11%	Autosomal recessive inheritance	274800
1160	JAG2	Neurologic disorders	1	0.11%	Autosomal recessive inheritance	619566
1160	JAM2	Neurologic disorders	1	0.11%	Autosomal recessive inheritance	618824
1160	JAM3	Neurologic disorders	1	0.11%	Autosomal recessive inheritance	613730
1160	JPH3	Neurologic disorders	1	0.11%	Autosomal dominant inheritance	606438
1160	KANSL1	Neurologic disorders	1	0.11%	Autosomal dominant inheritance	610443
1160	KCNA1	Neurologic disorders	1	0.11%	Autosomal dominant inheritance	160120
1160	KCNA5	Neurologic disorders	1	0.11%	Autosomal dominant inheritance	612240
1160	KCNC3	Neurologic disorders	1	0.11%	Autosomal dominant inheritance	605259
1160	KCND3	Neurologic disorders	1	0.11%	Autosomal dominant inheritance	616399;607346
1160	KCNE2	Neurologic disorders	1	0.11%	Autosomal dominant inheritance	611493;613693
1160	KCNJ1	Neurologic disorders	1	0.11%	Autosomal recessive inheritance	241200
1160	KCNJ13	Neurologic disorders	1	0.11%	Autosomal dominant inheritance	614186;193230
1160	KCNJ5	Neurologic disorders	1	0.11%	Autosomal dominant inheritance	613677;613485
1160	KCNJ6	Neurologic disorders	1	0.11%	Autosomal dominant inheritance	614098
1160	KCNK18	Neurologic disorders	1	0.11%	Autosomal dominant inheritance	613656
1160	KCNK3	Neurologic disorders	1	0.11%	Autosomal dominant inheritance	615344
1160	KCNK9	Neurologic disorders	1	0.11%	No inheritance data available	612292
1160	KCNQ5	Neurologic disorders	1	0.11%	Autosomal dominant inheritance	617601
1160	KCNU1	Neurologic disorders	1	0.11%	Autosomal recessive inheritance	620196
1160	KDELR2	Neurologic disorders	1	0.11%	Autosomal recessive inheritance	619131
1160	KDM6B	Neurologic disorders	1	0.11%	Autosomal dominant inheritance	618505
1160	KDSR	Neurologic disorders	1	0.11%	Autosomal recessive inheritance	617526
1160	KEL	Neurologic disorders	1	0.11%	No inheritance data available	110900
1160	KHDC3L	Neurologic disorders	1	0.11%	Autosomal recessive inheritance	614293
1160	KHK	Neurologic disorders	1	0.11%	Autosomal recessive inheritance	229800
1160	KIAA0825	Neurologic disorders	1	0.11%	Autosomal recessive inheritance	618498
1160	KIAA1549	Neurologic disorders	1	0.11%	Autosomal recessive inheritance	618613
1160	KIF11	Neurologic disorders	1	0.11%	Autosomal dominant inheritance	152950
1160	KIF12	Neurologic disorders	1	0.11%	Autosomal recessive inheritance	619662
1160	KIF1B	Neurologic disorders	1	0.11%	Autosomal dominant inheritance	118210;256700
1160	KIF26A	Neurologic disorders	1	0.11%	Autosomal recessive inheritance	620156
1160	KISS1R	Neurologic disorders	1	0.11%	Autosomal recessive inheritance	176400;614837
1160	KLC2	Neurologic disorders	1	0.11%	Autosomal recessive inheritance	609541
1160	KLF6	Neurologic disorders	1	0.11%	No inheritance data available	613659;176807
1160	KLHDC8B	Neurologic disorders	1	0.11%	Autosomal recessive inheritance	236000
1160	KRAS	Neurologic disorders	1	0.11%	Autosomal dominant inheritance	108010;109800;114480;615278;613659;601626;211980;609942;600268;260350;614470;163200
1160	KYNU	Neurologic disorders	1	0.11%	Autosomal recessive inheritance	236800;617661
1160	LAMA1	Neurologic disorders	1	0.11%	Autosomal recessive inheritance	615960
1160	LAMA4	Neurologic disorders	1	0.11%	Autosomal dominant inheritance	615235
1160	LAMA5	Neurologic disorders	1	0.11%	Autosomal recessive inheritance	620076;620049
1160	LAMB2	Neurologic disorders	1	0.11%	Autosomal recessive inheritance	614199;609049
1160	LAMC3	Neurologic disorders	1	0.11%	Autosomal recessive inheritance	614115
1160	LBR	Neurologic disorders	1	0.11%	Autosomal recessive inheritance	613471;215140;169400;618019
1160	LBX1	Neurologic disorders	1	0.11%	Autosomal recessive inheritance	619483
1160	LCA5	Neurologic disorders	1	0.11%	Autosomal recessive inheritance	604537
1160	LCT	Neurologic disorders	1	0.11%	Autosomal recessive inheritance	223000
1160	LDB3	Neurologic disorders	1	0.11%	Autosomal dominant inheritance	601493;601493;601493;609452
1160	LETM1	Neurologic disorders	1	0.11%	Autosomal recessive inheritance	620089
1160	LFNG	Neurologic disorders	1	0.11%	Autosomal recessive inheritance	609813
1160	LGI1	Neurologic disorders	1	0.11%	Autosomal dominant inheritance	600512
1160	LGI3	Neurologic disorders	1	0.11%	Autosomal recessive inheritance	620007
1160	LHX3	Neurologic disorders	1	0.11%	Autosomal recessive inheritance	221750
1160	LIG4	Neurologic disorders	1	0.11%	Autosomal recessive inheritance	606593;254500
1160	LITAF	Neurologic disorders	1	0.11%	Autosomal dominant inheritance	601098
1160	LMAN1	Neurologic disorders	1	0.11%	Autosomal recessive inheritance	227300
1160	LMBRD1	Neurologic disorders	1	0.11%	Autosomal recessive inheritance	277380
1160	LMOD3	Neurologic disorders	1	0.11%	Autosomal recessive inheritance	616165
1160	LMX1B	Neurologic disorders	1	0.11%	Autosomal dominant inheritance	256020;161200
1160	LNPK	Neurologic disorders	1	0.11%	Autosomal recessive inheritance	618090
1160	LNPK	Neurologic disorders	1	0.11%	No inheritance data available	618090
1160	LOXHD1	Neurologic disorders	1	0.11%	Autosomal recessive inheritance	613079
1160	LOXL1	Neurologic disorders	1	0.11%	No inheritance data available	177650
1160	LPIN2	Neurologic disorders	1	0.11%	Autosomal recessive inheritance	609628
1160	LPL	Neurologic disorders	1	0.11%	Autosomal recessive inheritance	144250;238600;238600
1160	LRP12	Neurologic disorders	1	0.11%	Autosomal dominant inheritance	164310
1160	LRPAP1	Neurologic disorders	1	0.11%	Autosomal recessive inheritance	615431
1160	LRSAM1	Neurologic disorders	1	0.11%	Autosomal dominant inheritance	614436
1160	LTC4S	Neurologic disorders	1	0.11%	Autosomal recessive inheritance	614037
1160	LTV1	Neurologic disorders	1	0.11%	Autosomal recessive inheritance	620199
1160	LZTS1	Neurologic disorders	1	0.11%	No inheritance data available	133239
1160	MACF1	Neurologic disorders	1	0.11%	Autosomal dominant inheritance	618325
1160	MAD1L1	Neurologic disorders	1	0.11%	Autosomal recessive inheritance	620189;176807
1160	MAD2L2	Neurologic disorders	1	0.11%	Autosomal recessive inheritance	617243
1160	MAFA	Neurologic disorders	1	0.11%	Autosomal dominant inheritance	147630
1160	MAK	Neurologic disorders	1	0.11%	Autosomal recessive inheritance	614181
1160	MALT1	Neurologic disorders	1	0.11%	Autosomal recessive inheritance	615468
1160	MAN1B1	Neurologic disorders	1	0.11%	Autosomal recessive inheritance	614202
1160	MAN2B1	Neurologic disorders	1	0.11%	Autosomal recessive inheritance	248500
1160	MAP3K7	Neurologic disorders	1	0.11%	Autosomal dominant inheritance	157800;617137
1160	MAPRE2	Neurologic disorders	1	0.11%	Autosomal dominant inheritance	616734
1160	MAPT	Neurologic disorders	1	0.11%	Autosomal dominant inheritance	600274;172700;260540;601104;168600
1160	MARK3	Neurologic disorders	1	0.11%	Autosomal recessive inheritance	618283
1160	MASP2	Neurologic disorders	1	0.11%	Autosomal recessive inheritance	613791
1160	MC2R	Neurologic disorders	1	0.11%	Autosomal recessive inheritance	202200
1160	MCCC2	Neurologic disorders	1	0.11%	Autosomal recessive inheritance	210210
1160	MCM10	Neurologic disorders	1	0.11%	Autosomal recessive inheritance	619313
1160	MCM4	Neurologic disorders	1	0.11%	Autosomal recessive inheritance	609981
1160	MCM6	Neurologic disorders	1	0.11%	Autosomal dominant inheritance	223100
1160	MCM9	Neurologic disorders	1	0.11%	Autosomal recessive inheritance	616185
1160	MDH2	Neurologic disorders	1	0.11%	Autosomal recessive inheritance	617339
1160	MED23	Neurologic disorders	1	0.11%	Autosomal recessive inheritance	614249
1160	MED27	Neurologic disorders	1	0.11%	Autosomal recessive inheritance	619286
1160	MEN1	Neurologic disorders	1	0.11%	Autosomal dominant inheritance	131100
1160	MFF	Neurologic disorders	1	0.11%	Autosomal recessive inheritance	617086
1160	MFRP	Neurologic disorders	1	0.11%	Autosomal recessive inheritance	611040;609549
1160	MIA3	Neurologic disorders	1	0.11%	Autosomal recessive inheritance	619269
1160	MID1	Neurologic disorders	1	0.11%	X-linked recessive inheritance	3e+05
1160	MIF	Neurologic disorders	1	0.11%	No inheritance data available	261550;604302
1160	MLIP	Neurologic disorders	1	0.11%	Autosomal recessive inheritance	620138
1160	MME	Neurologic disorders	1	0.11%	Autosomal dominant inheritance	617018;617017
1160	MMP14	Neurologic disorders	1	0.11%	Autosomal recessive inheritance	277950
1160	MMP21	Neurologic disorders	1	0.11%	Autosomal recessive inheritance	616749
1160	MMUT	Neurologic disorders	1	0.11%	Autosomal recessive inheritance	251000
1160	MOCOS	Neurologic disorders	1	0.11%	Autosomal recessive inheritance	603592
1160	MOCS2	Neurologic disorders	1	0.11%	Autosomal recessive inheritance	252160
1160	MORC2	Neurologic disorders	1	0.11%	Autosomal dominant inheritance	616688;619090
1160	MPC1	Neurologic disorders	1	0.11%	Autosomal recessive inheritance	614741
1160	MPI	Neurologic disorders	1	0.11%	Autosomal recessive inheritance	602579
1160	MPV17	Neurologic disorders	1	0.11%	Autosomal recessive inheritance	618400;256810
1160	MRAP	Neurologic disorders	1	0.11%	Autosomal recessive inheritance	607398
1160	MRAP2	Neurologic disorders	1	0.11%	Autosomal dominant inheritance	615457
1160	MRM2	Neurologic disorders	1	0.11%	Autosomal recessive inheritance	618567
1160	MRPL12	Neurologic disorders	1	0.11%	Autosomal recessive inheritance	618951
1160	MRPL44	Neurologic disorders	1	0.11%	Autosomal recessive inheritance	615395
1160	MRPS2	Neurologic disorders	1	0.11%	Autosomal recessive inheritance	617950
1160	MRPS22	Neurologic disorders	1	0.11%	Autosomal recessive inheritance	611719;618117
1160	MSL3	Neurologic disorders	1	0.11%	X-linked dominant inheritance	301032
1160	MSR1	Neurologic disorders	1	0.11%	No inheritance data available	614266
1160	MST1	Neurologic disorders	1	0.11%	No inheritance data available	614868
1160	MST1R	Neurologic disorders	1	0.11%	Autosomal dominant inheritance	617075
1160	MSTO1	Neurologic disorders	1	0.11%	Autosomal dominant inheritance;Autosomal recessive inheritance	617675
1160	MSX1	Neurologic disorders	1	0.11%	Autosomal dominant inheritance	189500;608874;106600
1160	MSX2	Neurologic disorders	1	0.11%	Autosomal dominant inheritance	604757;168500;168550
1160	MT-CO3	Neurologic disorders	1	0.11%	Mitochondrial inheritance
1160	MT-ND5	Neurologic disorders	1	0.11%	Mitochondrial inheritance
1160	MTHFR	Neurologic disorders	1	0.11%	Autosomal recessive inheritance	236250;601634;181500;188050
1160	MTO1	Neurologic disorders	1	0.11%	Autosomal recessive inheritance	614702
1160	MTRR	Neurologic disorders	1	0.11%	Autosomal recessive inheritance	236270;601634
1160	MTSS2	Neurologic disorders	1	0.11%	Autosomal dominant inheritance	620086
1160	MTX2	Neurologic disorders	1	0.11%	No inheritance data available	619127
1160	MUC7	Neurologic disorders	1	0.11%	Autosomal dominant inheritance	600807
1160	MUSK	Neurologic disorders	1	0.11%	Autosomal recessive inheritance	208150;616325
1160	MXI1	Neurologic disorders	1	0.11%	No inheritance data available	176807
1160	MYL9	Neurologic disorders	1	0.11%	Autosomal recessive inheritance	619365
1160	MYMK	Neurologic disorders	1	0.11%	Autosomal recessive inheritance	254940
1160	MYO5B	Neurologic disorders	1	0.11%	Autosomal recessive inheritance	619868;251850
1160	MYO6	Neurologic disorders	1	0.11%	Autosomal dominant inheritance;Autosomal recessive inheritance	606346;606346;607821
1160	MYT1L	Neurologic disorders	1	0.11%	Autosomal dominant inheritance	616521
1160	NAA15	Neurologic disorders	1	0.11%	Autosomal dominant inheritance	617787
1160	NACC1	Neurologic disorders	1	0.11%	Autosomal dominant inheritance	617393
1160	NANOS1	Neurologic disorders	1	0.11%	Autosomal dominant inheritance	615413
1160	NARS1	Neurologic disorders	1	0.11%	Autosomal dominant inheritance;Autosomal recessive inheritance	619091;619092
1160	NAT1	Neurologic disorders	1	0.11%	No inheritance data available	604715
1160	NAT2	Neurologic disorders	1	0.11%	Autosomal recessive inheritance	243400
1160	NAT8L	Neurologic disorders	1	0.11%	Autosomal recessive inheritance	614063
1160	NAXD	Neurologic disorders	1	0.11%	Autosomal recessive inheritance	618321
1160	NCAPD2	Neurologic disorders	1	0.11%	Autosomal recessive inheritance	617983
1160	NCAPD3	Neurologic disorders	1	0.11%	Autosomal recessive inheritance	617984
1160	NCDN	Neurologic disorders	1	0.11%	Autosomal dominant inheritance	619373
1160	NDRG1	Neurologic disorders	1	0.11%	Autosomal recessive inheritance	601455
1160	NDUFA4	Neurologic disorders	1	0.11%	Autosomal recessive inheritance	619065
1160	NDUFA9	Neurologic disorders	1	0.11%	Autosomal recessive inheritance	618247
1160	NDUFAF3	Neurologic disorders	1	0.11%	Autosomal recessive inheritance	618240
1160	NDUFAF4	Neurologic disorders	1	0.11%	Autosomal recessive inheritance	618237
1160	NDUFAF8	Neurologic disorders	1	0.11%	Autosomal recessive inheritance	618776
1160	NDUFB3	Neurologic disorders	1	0.11%	No inheritance data available	618246
1160	NDUFB8	Neurologic disorders	1	0.11%	Autosomal recessive inheritance	618252
1160	NDUFS7	Neurologic disorders	1	0.11%	Autosomal recessive inheritance	618224
1160	NDUFV2	Neurologic disorders	1	0.11%	Autosomal recessive inheritance	618229
1160	NEB	Neurologic disorders	1	0.11%	Autosomal recessive inheritance	619334;256030
1160	NECAP1	Neurologic disorders	1	0.11%	Autosomal recessive inheritance	615833
1160	NEDD4L	Neurologic disorders	1	0.11%	Autosomal dominant inheritance	617201
1160	NEFL	Neurologic disorders	1	0.11%	Autosomal dominant inheritance	617882;607734;607684
1160	NET1	Neurologic disorders	1	0.11%	No inheritance data available	604715
1160	NEXMIF	Neurologic disorders	1	0.11%	X-linked recessive inheritance	300912
1160	NFE2L2	Neurologic disorders	1	0.11%	Autosomal dominant inheritance	617744
1160	NFKB2	Neurologic disorders	1	0.11%	Autosomal dominant inheritance	615577
1160	NFS1	Neurologic disorders	1	0.11%	Autosomal recessive inheritance	619386
1160	NHEJ1	Neurologic disorders	1	0.11%	Autosomal recessive inheritance	611291
1160	NHLRC1	Neurologic disorders	1	0.11%	Autosomal recessive inheritance	254780
1160	NHLRC2	Neurologic disorders	1	0.11%	Autosomal recessive inheritance	618278
1160	NHP2	Neurologic disorders	1	0.11%	Autosomal recessive inheritance	613987
1160	NKX2-1	Neurologic disorders	1	0.11%	Autosomal dominant inheritance	118700;610978;188550
1160	NKX2-5	Neurologic disorders	1	0.11%	Autosomal dominant inheritance	108900;217095;614435;225250;187500;614432
1160	NKX2-6	Neurologic disorders	1	0.11%	No inheritance data available	217095;217095
1160	NLGN4X	Neurologic disorders	1	0.11%	X-linked inheritance	300495;300495
1160	NMNAT1	Neurologic disorders	1	0.11%	Autosomal recessive inheritance	608553;619260
1160	NOBOX	Neurologic disorders	1	0.11%	Autosomal dominant inheritance	611548
1160	NOTCH1	Neurologic disorders	1	0.11%	Autosomal dominant inheritance	616028;109730
1160	NPM1	Neurologic disorders	1	0.11%	No inheritance data available	601626
1160	NPPA	Neurologic disorders	1	0.11%	Autosomal dominant inheritance;Autosomal recessive inheritance	612201;615745
1160	NPRL2	Neurologic disorders	1	0.11%	Autosomal dominant inheritance	617116
1160	NPTX1	Neurologic disorders	1	0.11%	Autosomal dominant inheritance	620158
1160	NRAS	Neurologic disorders	1	0.11%	Autosomal dominant inheritance	614470;114500;162900;137550;249400;613224;163200;188470
1160	NRIP1	Neurologic disorders	1	0.11%	Autosomal dominant inheritance	618270
1160	NRL	Neurologic disorders	1	0.11%	Autosomal dominant inheritance	613750
1160	NRROS	Neurologic disorders	1	0.11%	Autosomal recessive inheritance	618875
1160	NRXN1	Neurologic disorders	1	0.11%	Autosomal recessive inheritance	614325;614332
1160	NSMF	Neurologic disorders	1	0.11%	Autosomal dominant inheritance	614838
1160	NT5C2	Neurologic disorders	1	0.11%	Autosomal recessive inheritance	613162
1160	NT5E	Neurologic disorders	1	0.11%	Autosomal recessive inheritance	211800
1160	NTNG2	Neurologic disorders	1	0.11%	Autosomal recessive inheritance	618718
1160	NUP133	Neurologic disorders	1	0.11%	Autosomal recessive inheritance	618349;618177
1160	NUP205	Neurologic disorders	1	0.11%	Autosomal recessive inheritance	616893
1160	NUP214	Neurologic disorders	1	0.11%	Autosomal recessive inheritance	613065;601626;618426
1160	NUP54	Neurologic disorders	1	0.11%	Autosomal recessive inheritance	620427
1160	OAT	Neurologic disorders	1	0.11%	Autosomal recessive inheritance	258870
1160	OBSCN	Neurologic disorders	1	0.11%	Autosomal recessive inheritance	620235
1160	OBSL1	Neurologic disorders	1	0.11%	Autosomal recessive inheritance	612921
1160	ODAPH	Neurologic disorders	1	0.11%	Autosomal recessive inheritance	614832
1160	OPA1	Neurologic disorders	1	0.11%	Autosomal dominant inheritance	616896;210000;165500;125250;606657
1160	OPCML	Neurologic disorders	1	0.11%	No inheritance data available	167000
1160	OPHN1	Neurologic disorders	1	0.11%	X-linked dominant inheritance	300486
1160	OPLAH	Neurologic disorders	1	0.11%	Autosomal recessive inheritance	260005
1160	OPTN	Neurologic disorders	1	0.11%	Autosomal dominant inheritance;Autosomal recessive inheritance	613435;137760;606657
1160	ORAI1	Neurologic disorders	1	0.11%	Autosomal recessive inheritance	612782;615883
1160	ORC4	Neurologic disorders	1	0.11%	Autosomal recessive inheritance	613800
1160	OSBPL2	Neurologic disorders	1	0.11%	Autosomal dominant inheritance	616340
1160	OSGEP	Neurologic disorders	1	0.11%	Autosomal recessive inheritance	617729
1160	OSTM1	Neurologic disorders	1	0.11%	Autosomal recessive inheritance	259720
1160	OTC	Neurologic disorders	1	0.11%	X-linked recessive inheritance	311250
1160	OTOF	Neurologic disorders	1	0.11%	Autosomal recessive inheritance	601071;601071
1160	OTULIN	Neurologic disorders	1	0.11%	Autosomal recessive inheritance	617099;619986
1160	P2RY12	Neurologic disorders	1	0.11%	Autosomal recessive inheritance	609821
1160	P4HB	Neurologic disorders	1	0.11%	Autosomal dominant inheritance	112240
1160	P4HTM	Neurologic disorders	1	0.11%	Autosomal recessive inheritance	618493
1160	PABPN1	Neurologic disorders	1	0.11%	Autosomal dominant inheritance	164300
1160	PARK7	Neurologic disorders	1	0.11%	Autosomal recessive inheritance	606324
1160	PARN	Neurologic disorders	1	0.11%	Autosomal dominant inheritance;Autosomal recessive inheritance	616353;616371
1160	PAX2	Neurologic disorders	1	0.11%	Autosomal dominant inheritance	616002;120330
1160	PAX3	Neurologic disorders	1	0.11%	Autosomal dominant inheritance	122880;268220;193500;148820
1160	PAX6	Neurologic disorders	1	0.11%	Autosomal dominant inheritance	120430;120200;120430;106210;604229;106210;136520;148190;165550
1160	PCDH19	Neurologic disorders	1	0.11%	X-linked inheritance	300088
1160	PCDH19	Neurologic disorders	1	0.11%	No inheritance data available	300088
1160	PCGF2	Neurologic disorders	1	0.11%	Autosomal dominant inheritance	618371
1160	PCK2	Neurologic disorders	1	0.11%	Autosomal recessive inheritance	261650
1160	PCSK1	Neurologic disorders	1	0.11%	Autosomal recessive inheritance	600955;612362
1160	PCYT2	Neurologic disorders	1	0.11%	Autosomal recessive inheritance	618770
1160	PDE10A	Neurologic disorders	1	0.11%	Autosomal dominant inheritance;Autosomal recessive inheritance	616921;616922
1160	PDE11A	Neurologic disorders	1	0.11%	No inheritance data available	610475
1160	PDE6B	Neurologic disorders	1	0.11%	Autosomal dominant inheritance;Autosomal recessive inheritance	163500;613801
1160	PDE6D	Neurologic disorders	1	0.11%	Autosomal recessive inheritance	615665
1160	PDE6G	Neurologic disorders	1	0.11%	Autosomal recessive inheritance	613582
1160	PDGFRL	Neurologic disorders	1	0.11%	No inheritance data available	114500;114550
1160	PDHX	Neurologic disorders	1	0.11%	Autosomal recessive inheritance	245349
1160	PDSS2	Neurologic disorders	1	0.11%	Autosomal recessive inheritance	614652
1160	PDZD7	Neurologic disorders	1	0.11%	Autosomal recessive inheritance	618003;605472;276901
1160	PDZD8	Neurologic disorders	1	0.11%	Autosomal recessive inheritance	620021
1160	PER3	Neurologic disorders	1	0.11%	Autosomal dominant inheritance	616882
1160	PEX1	Neurologic disorders	1	0.11%	Autosomal recessive inheritance	234580;214100;601539
1160	PEX11B	Neurologic disorders	1	0.11%	Autosomal recessive inheritance	614920
1160	PEX14	Neurologic disorders	1	0.11%	Autosomal recessive inheritance	614887
1160	PEX26	Neurologic disorders	1	0.11%	Autosomal recessive inheritance	614872;614873
1160	PEX3	Neurologic disorders	1	0.11%	Autosomal recessive inheritance	617370;614882
1160	PEX7	Neurologic disorders	1	0.11%	Autosomal recessive inheritance	614879;215100
1160	PGM3	Neurologic disorders	1	0.11%	Autosomal recessive inheritance	615816
1160	PHACTR1	Neurologic disorders	1	0.11%	Autosomal dominant inheritance	618298
1160	PHB1	Neurologic disorders	1	0.11%	Autosomal dominant inheritance	114480
1160	PHOX2B	Neurologic disorders	1	0.11%	Autosomal dominant inheritance	209880;613013;613013
1160	PHYH	Neurologic disorders	1	0.11%	Autosomal recessive inheritance	266500
1160	PHYKPL	Neurologic disorders	1	0.11%	Autosomal recessive inheritance	615011
1160	PIDD1	Neurologic disorders	1	0.11%	Autosomal recessive inheritance	619827
1160	PIGG	Neurologic disorders	1	0.11%	Autosomal recessive inheritance	616917;619812
1160	PIGN	Neurologic disorders	1	0.11%	Autosomal recessive inheritance	614080
1160	PIGP	Neurologic disorders	1	0.11%	Autosomal recessive inheritance	617599
1160	PIGU	Neurologic disorders	1	0.11%	Autosomal recessive inheritance	618590
1160	PIGY	Neurologic disorders	1	0.11%	Autosomal recessive inheritance	616809
1160	PIK3CA	Neurologic disorders	1	0.11%	No inheritance data available	114480;613089;612918;619538;114500;615108;613659;114550;182000;155500;602501;162900;211980;167000
1160	PIK3CD	Neurologic disorders	1	0.11%	Autosomal dominant inheritance;Autosomal recessive inheritance	613328;615513;619281
1160	PIKFYVE	Neurologic disorders	1	0.11%	Autosomal dominant inheritance	121850
1160	PITRM1	Neurologic disorders	1	0.11%	Autosomal recessive inheritance	619405
1160	PITX3	Neurologic disorders	1	0.11%	Autosomal dominant inheritance;Autosomal recessive inheritance	107250;610623;610623
1160	PJVK	Neurologic disorders	1	0.11%	No inheritance data available	610220
1160	PKD2	Neurologic disorders	1	0.11%	Autosomal dominant inheritance	613095
1160	PLCH1	Neurologic disorders	1	0.11%	Autosomal recessive inheritance	619895
1160	PLEC	Neurologic disorders	1	0.11%	Autosomal recessive inheritance	616487;131950;226670;612138;613723
1160	PLEKHG5	Neurologic disorders	1	0.11%	Autosomal recessive inheritance	615376;611067
1160	PLN	Neurologic disorders	1	0.11%	Autosomal dominant inheritance	609909;613874
1160	PLOD1	Neurologic disorders	1	0.11%	Autosomal recessive inheritance	225400
1160	PLOD2	Neurologic disorders	1	0.11%	Autosomal recessive inheritance	609220
1160	PLOD3	Neurologic disorders	1	0.11%	Autosomal recessive inheritance	612394
1160	PLPBP	Neurologic disorders	1	0.11%	Autosomal recessive inheritance	617290
1160	PMP22	Neurologic disorders	1	0.11%	Autosomal dominant inheritance	139393;118220;118300;145900;162500;180800
1160	PMPCA	Neurologic disorders	1	0.11%	Autosomal recessive inheritance	213200
1160	PMS2	Neurologic disorders	1	0.11%	Autosomal dominant inheritance	614337;619101
1160	PNKD	Neurologic disorders	1	0.11%	Autosomal dominant inheritance	118800
1160	PNKP	Neurologic disorders	1	0.11%	Autosomal recessive inheritance	605589;616267;613402
1160	PNLIP	Neurologic disorders	1	0.11%	Autosomal recessive inheritance	614338
1160	PNP	Neurologic disorders	1	0.11%	Autosomal recessive inheritance	613179
1160	PNPLA8	Neurologic disorders	1	0.11%	Autosomal recessive inheritance	251950
1160	POLR2A	Neurologic disorders	1	0.11%	Autosomal dominant inheritance	618603
1160	POMC	Neurologic disorders	1	0.11%	Autosomal recessive inheritance	609734;601665
1160	POMK	Neurologic disorders	1	0.11%	Autosomal recessive inheritance	616094;615249
1160	POMT1	Neurologic disorders	1	0.11%	Autosomal recessive inheritance	236670;613155;609308
1160	POPDC3	Neurologic disorders	1	0.11%	Autosomal recessive inheritance	618848
1160	POR	Neurologic disorders	1	0.11%	Autosomal recessive inheritance	201750;613571
1160	PPIP5K2	Neurologic disorders	1	0.11%	Autosomal recessive inheritance	618422
1160	PPM1D	Neurologic disorders	1	0.11%	Autosomal dominant inheritance	114480;617450
1160	PPM1K	Neurologic disorders	1	0.11%	Autosomal recessive inheritance	615135
1160	PPP2R1A	Neurologic disorders	1	0.11%	Autosomal dominant inheritance	616362
1160	PPP2R2B	Neurologic disorders	1	0.11%	Autosomal dominant inheritance	604326
1160	PQBP1	Neurologic disorders	1	0.11%	X-linked recessive inheritance	309500
1160	PRDM12	Neurologic disorders	1	0.11%	Autosomal recessive inheritance	616488
1160	PRDM13	Neurologic disorders	1	0.11%	Autosomal recessive inheritance	619761;619909
1160	PRDX3	Neurologic disorders	1	0.11%	Autosomal dominant inheritance;Autosomal recessive inheritance	619871;619862
1160	PREP	Neurologic disorders	1	0.11%	No inheritance data available	619405
1160	PRKAG3	Neurologic disorders	1	0.11%	Autosomal recessive inheritance	619030
1160	PRKAR1B	Neurologic disorders	1	0.11%	Autosomal dominant inheritance	619680
1160	PRKDC	Neurologic disorders	1	0.11%	Autosomal recessive inheritance	615966
1160	PRKN	Neurologic disorders	1	0.11%	Autosomal recessive inheritance	211980;167000;600116
1160	PRODH	Neurologic disorders	1	0.11%	Autosomal recessive inheritance	239500;600850
1160	PROP1	Neurologic disorders	1	0.11%	Autosomal recessive inheritance	262600
1160	PROZ	Neurologic disorders	1	0.11%	No inheritance data available	614024
1160	PRPF4	Neurologic disorders	1	0.11%	Autosomal dominant inheritance	615922
1160	PRPF6	Neurologic disorders	1	0.11%	Autosomal dominant inheritance	613983
1160	PRPH2	Neurologic disorders	1	0.11%	Autosomal dominant inheritance;Autosomal recessive inheritance	613105;608133;169150;608161;608133;136880
1160	PRPS1	Neurologic disorders	1	0.11%	X-linked recessive inheritance	301835;311070;304500;300661;300661
1160	PRR12	Neurologic disorders	1	0.11%	Autosomal dominant inheritance	619539
1160	PRSS1	Neurologic disorders	1	0.11%	Autosomal dominant inheritance	167800
1160	PRSS2	Neurologic disorders	1	0.11%	Autosomal dominant inheritance	167800
1160	PRSS56	Neurologic disorders	1	0.11%	Autosomal recessive inheritance	613517
1160	PRX	Neurologic disorders	1	0.11%	Autosomal recessive inheritance	614895;145900
1160	PSD	Neurologic disorders	1	0.11%	No inheritance data available	618889
1160	PSEN1	Neurologic disorders	1	0.11%	Autosomal dominant inheritance	613737;607822;607822;607822;613694;600274;172700
1160	PSEN2	Neurologic disorders	1	0.11%	Autosomal dominant inheritance	606889;613697
1160	PSMB9	Neurologic disorders	1	0.11%	Autosomal recessive inheritance	617591
1160	PSMG2	Neurologic disorders	1	0.11%	Autosomal recessive inheritance	619183
1160	PTCH1	Neurologic disorders	1	0.11%	Autosomal dominant inheritance	605462;109400;610828
1160	PTCH1	Neurologic disorders	1	0.11%	No inheritance data available	605462;109400;610828
1160	PTPN23	Neurologic disorders	1	0.11%	Autosomal recessive inheritance	618890
1160	PURA	Neurologic disorders	1	0.11%	Autosomal dominant inheritance	616158
1160	PUS3	Neurologic disorders	1	0.11%	Autosomal recessive inheritance	617051
1160	PYCR1	Neurologic disorders	1	0.11%	Autosomal recessive inheritance	612940;614438
1160	QARS1	Neurologic disorders	1	0.11%	Autosomal recessive inheritance	615760
1160	QRICH1	Neurologic disorders	1	0.11%	Autosomal dominant inheritance	617982
1160	QRSL1	Neurologic disorders	1	0.11%	Autosomal recessive inheritance	618835
1160	RAB23	Neurologic disorders	1	0.11%	Autosomal recessive inheritance	201000
1160	RAB3GAP2	Neurologic disorders	1	0.11%	Autosomal recessive inheritance	212720;614225
1160	RAB5IF	Neurologic disorders	1	0.11%	Autosomal recessive inheritance	616994
1160	RAC1	Neurologic disorders	1	0.11%	Autosomal dominant inheritance	617751
1160	RAC3	Neurologic disorders	1	0.11%	Autosomal dominant inheritance	618577
1160	RAD21	Neurologic disorders	1	0.11%	Autosomal dominant inheritance	611376;614701
1160	RARS2	Neurologic disorders	1	0.11%	Autosomal recessive inheritance	611523
1160	RASA1	Neurologic disorders	1	0.11%	Autosomal dominant inheritance	605462;608354
1160	RAX	Neurologic disorders	1	0.11%	Autosomal recessive inheritance	612067;611038
1160	RBM12	Neurologic disorders	1	0.11%	Autosomal dominant inheritance	617629
1160	RBM20	Neurologic disorders	1	0.11%	Autosomal dominant inheritance	613172
1160	REC114	Neurologic disorders	1	0.11%	No inheritance data available	619176
1160	RECQL4	Neurologic disorders	1	0.11%	Autosomal recessive inheritance	218600;266280;268400
1160	REPS1	Neurologic disorders	1	0.11%	Autosomal recessive inheritance	617916
1160	RET	Neurologic disorders	1	0.11%	Autosomal dominant inheritance	155240;171400;162300;171300;142623;142623
1160	RFX6	Neurologic disorders	1	0.11%	Autosomal recessive inheritance	615710
1160	RGR	Neurologic disorders	1	0.11%	No inheritance data available	613769
1160	RHOA	Neurologic disorders	1	0.11%	No inheritance data available	618727
1160	RHOBTB2	Neurologic disorders	1	0.11%	Autosomal dominant inheritance	618004
1160	RIMS2	Neurologic disorders	1	0.11%	Autosomal recessive inheritance	618970
1160	RIPPLY2	Neurologic disorders	1	0.11%	Autosomal recessive inheritance	616566
1160	RMND1	Neurologic disorders	1	0.11%	Autosomal recessive inheritance	614922
1160	RNASET2	Neurologic disorders	1	0.11%	Autosomal recessive inheritance	612951
1160	RNF125	Neurologic disorders	1	0.11%	Autosomal dominant inheritance	616260
1160	RNF13	Neurologic disorders	1	0.11%	Autosomal dominant inheritance	618379
1160	RNF170	Neurologic disorders	1	0.11%	Autosomal dominant inheritance;Autosomal recessive inheritance	608984;619686
1160	RNF212	Neurologic disorders	1	0.11%	Autosomal recessive inheritance	619673;612042
1160	RNF213	Neurologic disorders	1	0.11%	Autosomal dominant inheritance;Autosomal recessive inheritance	607151
1160	RNF216	Neurologic disorders	1	0.11%	Autosomal recessive inheritance	212840
1160	RNU4ATAC	Neurologic disorders	1	0.11%	Autosomal recessive inheritance	226960;210710;616651
1160	RNU7-1	Neurologic disorders	1	0.11%	Autosomal recessive inheritance	619487
1160	ROBO3	Neurologic disorders	1	0.11%	Autosomal recessive inheritance	607313
1160	ROBO4	Neurologic disorders	1	0.11%	Autosomal dominant inheritance	618496
1160	RORA	Neurologic disorders	1	0.11%	Autosomal dominant inheritance	618060
1160	RORB	Neurologic disorders	1	0.11%	Autosomal dominant inheritance	618357
1160	RP1L1	Neurologic disorders	1	0.11%	Autosomal dominant inheritance	613587;618826
1160	RPGRIP1	Neurologic disorders	1	0.11%	Autosomal recessive inheritance	608194;613826
1160	RPS15A	Neurologic disorders	1	0.11%	Autosomal dominant inheritance	618313
1160	RPS26	Neurologic disorders	1	0.11%	Autosomal dominant inheritance	613309
1160	RRAGD	Neurologic disorders	1	0.11%	Autosomal dominant inheritance	620152
1160	RSPH3	Neurologic disorders	1	0.11%	Autosomal recessive inheritance	616481
1160	RSPH4A	Neurologic disorders	1	0.11%	Autosomal recessive inheritance	612649
1160	RSRC1	Neurologic disorders	1	0.11%	Autosomal recessive inheritance	618402
1160	RTEL1	Neurologic disorders	1	0.11%	Autosomal dominant inheritance;Autosomal recessive inheritance	615190;615190;616373
1160	RTN4IP1	Neurologic disorders	1	0.11%	Autosomal recessive inheritance	616732
1160	SAG	Neurologic disorders	1	0.11%	Autosomal dominant inheritance;Autosomal recessive inheritance	258100;613758;620228
1160	SALL2	Neurologic disorders	1	0.11%	Autosomal recessive inheritance	216820
1160	SAMD12	Neurologic disorders	1	0.11%	Autosomal dominant inheritance	601068
1160	SAMHD1	Neurologic disorders	1	0.11%	Autosomal recessive inheritance	614415;612952
1160	SARDH	Neurologic disorders	1	0.11%	Autosomal recessive inheritance	268900
1160	SASH1	Neurologic disorders	1	0.11%	Autosomal dominant inheritance	618373;127500
1160	SASS6	Neurologic disorders	1	0.11%	No inheritance data available	616402
1160	SATB2	Neurologic disorders	1	0.11%	Autosomal dominant inheritance	612313
1160	SCARB2	Neurologic disorders	1	0.11%	Autosomal recessive inheritance	254900
1160	SCD	Neurologic disorders	1	0.11%	No inheritance data available	212140
1160	SCG3	Neurologic disorders	1	0.11%	No inheritance data available	253700
1160	SCN2A	Neurologic disorders	1	0.11%	Autosomal dominant inheritance	613721;618924;607745
1160	SCN3A	Neurologic disorders	1	0.11%	Autosomal dominant inheritance	617938;617935
1160	SCN4A	Neurologic disorders	1	0.11%	Autosomal dominant inheritance	620351;620369;170500;613345;614198;608390;168300
1160	SCN5A	Neurologic disorders	1	0.11%	Autosomal dominant inheritance;Autosomal recessive inheritance	614022;601144;601154;113900;113900;603830;608567;603829;272120
1160	SCN9A	Neurologic disorders	1	0.11%	Autosomal dominant inheritance	133020;243000;243000;167400;133020
1160	SCNN1A	Neurologic disorders	1	0.11%	Autosomal recessive inheritance	618126;613021;264350
1160	SEC31A	Neurologic disorders	1	0.11%	Autosomal recessive inheritance	618651
1160	SEC63	Neurologic disorders	1	0.11%	Autosomal dominant inheritance	617004
1160	SELENOI	Neurologic disorders	1	0.11%	Autosomal recessive inheritance	618768
1160	SEMA6B	Neurologic disorders	1	0.11%	Autosomal dominant inheritance	618876
1160	SEMA7A	Neurologic disorders	1	0.11%	No inheritance data available	619874;614745
1160	SERAC1	Neurologic disorders	1	0.11%	Autosomal recessive inheritance	614739
1160	SERPINB7	Neurologic disorders	1	0.11%	Autosomal recessive inheritance	615598
1160	SERPINB8	Neurologic disorders	1	0.11%	Autosomal recessive inheritance	617115
1160	SERPINE1	Neurologic disorders	1	0.11%	Autosomal recessive inheritance	613329
1160	SERPING1	Neurologic disorders	1	0.11%	Autosomal dominant inheritance	106100;120790
1160	SETBP1	Neurologic disorders	1	0.11%	Autosomal dominant inheritance	616078;269150
1160	SETD1A	Neurologic disorders	1	0.11%	Autosomal dominant inheritance	618832;619056
1160	SETD1B	Neurologic disorders	1	0.11%	Autosomal dominant inheritance	619000
1160	SETD2	Neurologic disorders	1	0.11%	Autosomal dominant inheritance	620157;616831;620155
1160	SFTPC	Neurologic disorders	1	0.11%	Autosomal dominant inheritance	610913
1160	SFXN4	Neurologic disorders	1	0.11%	Autosomal recessive inheritance	615578
1160	SGCA	Neurologic disorders	1	0.11%	Autosomal recessive inheritance	608099
1160	SGCE	Neurologic disorders	1	0.11%	Autosomal dominant inheritance	159900
1160	SGSH	Neurologic disorders	1	0.11%	Autosomal recessive inheritance	252900
1160	SH3BP2	Neurologic disorders	1	0.11%	Autosomal dominant inheritance	118400
1160	SH3PXD2B	Neurologic disorders	1	0.11%	Autosomal recessive inheritance	249420
1160	SHOC1	Neurologic disorders	1	0.11%	Autosomal recessive inheritance	619949
1160	SHOC2	Neurologic disorders	1	0.11%	Autosomal dominant inheritance	607721
1160	SHOX	Neurologic disorders	1	0.11%	Autosomal dominant inheritance	249700;127300;300582
1160	SI	Neurologic disorders	1	0.11%	Autosomal recessive inheritance	222900
1160	SIN3A	Neurologic disorders	1	0.11%	Autosomal dominant inheritance	613406
1160	SLC11A1	Neurologic disorders	1	0.11%	No inheritance data available	610446;607948
1160	SLC14A1	Neurologic disorders	1	0.11%	No inheritance data available	111000
1160	SLC16A2	Neurologic disorders	1	0.11%	X-linked recessive inheritance	300523
1160	SLC17A5	Neurologic disorders	1	0.11%	Autosomal recessive inheritance	604369;269920
1160	SLC17A9	Neurologic disorders	1	0.11%	Autosomal dominant inheritance	616063
1160	SLC18A2	Neurologic disorders	1	0.11%	Autosomal recessive inheritance	618049
1160	SLC19A3	Neurologic disorders	1	0.11%	Autosomal recessive inheritance	607483
1160	SLC20A2	Neurologic disorders	1	0.11%	Autosomal dominant inheritance	213600
1160	SLC25A10	Neurologic disorders	1	0.11%	Autosomal recessive inheritance	618972
1160	SLC25A20	Neurologic disorders	1	0.11%	Autosomal recessive inheritance	212138
1160	SLC25A32	Neurologic disorders	1	0.11%	Autosomal recessive inheritance	616839
1160	SLC25A4	Neurologic disorders	1	0.11%	Autosomal dominant inheritance;Autosomal recessive inheritance	617184;615418;609283
1160	SLC26A1	Neurologic disorders	1	0.11%	Autosomal recessive inheritance	620372;167030
1160	SLC2A1	Neurologic disorders	1	0.11%	Autosomal dominant inheritance	601042;606777;612126;608885;614847
1160	SLC30A10	Neurologic disorders	1	0.11%	Autosomal recessive inheritance	613280
1160	SLC30A8	Neurologic disorders	1	0.11%	Autosomal dominant inheritance	125853
1160	SLC31A1	Neurologic disorders	1	0.11%	Autosomal recessive inheritance	620306
1160	SLC33A1	Neurologic disorders	1	0.11%	Autosomal dominant inheritance;Autosomal recessive inheritance	614482;612539
1160	SLC34A1	Neurologic disorders	1	0.11%	Autosomal dominant inheritance;Autosomal recessive inheritance	613388;616963;612286
1160	SLC35A1	Neurologic disorders	1	0.11%	Autosomal recessive inheritance	603585
1160	SLC35A3	Neurologic disorders	1	0.11%	Autosomal recessive inheritance	615553
1160	SLC38A3	Neurologic disorders	1	0.11%	Autosomal recessive inheritance	619881
1160	SLC39A14	Neurologic disorders	1	0.11%	Autosomal dominant inheritance;Autosomal recessive inheritance	144755;617013
1160	SLC39A4	Neurologic disorders	1	0.11%	Autosomal recessive inheritance	201100
1160	SLC45A1	Neurologic disorders	1	0.11%	Autosomal recessive inheritance	617532
1160	SLC4A3	Neurologic disorders	1	0.11%	Autosomal dominant inheritance	620231
1160	SLC4A4	Neurologic disorders	1	0.11%	Autosomal recessive inheritance	604278
1160	SLC52A2	Neurologic disorders	1	0.11%	Autosomal recessive inheritance	614707
1160	SLC5A6	Neurologic disorders	1	0.11%	Autosomal recessive inheritance	619903;618973
1160	SLC6A1	Neurologic disorders	1	0.11%	Autosomal dominant inheritance	616421
1160	SLC6A5	Neurologic disorders	1	0.11%	Autosomal dominant inheritance;Autosomal recessive inheritance	614618
1160	SLC7A7	Neurologic disorders	1	0.11%	Autosomal recessive inheritance	222700
1160	SLC7A9	Neurologic disorders	1	0.11%	Autosomal recessive inheritance	220100
1160	SLF2	Neurologic disorders	1	0.11%	Autosomal recessive inheritance	620184
1160	SLURP1	Neurologic disorders	1	0.11%	Autosomal recessive inheritance	248300
1160	SMAD2	Neurologic disorders	1	0.11%	Autosomal dominant inheritance	619657;619656
1160	SMAD3	Neurologic disorders	1	0.11%	Autosomal dominant inheritance	613795
1160	SMAD7	Neurologic disorders	1	0.11%	No inheritance data available	612229
1160	SMAP1	Neurologic disorders	1	0.11%	No inheritance data available	619377
1160	SMARCA4	Neurologic disorders	1	0.11%	Autosomal dominant inheritance	614609;613325
1160	SMARCAL1	Neurologic disorders	1	0.11%	Autosomal recessive inheritance	242900
1160	SMARCC2	Neurologic disorders	1	0.11%	Autosomal dominant inheritance	618362
1160	SMC3	Neurologic disorders	1	0.11%	Autosomal dominant inheritance	610759
1160	SMCHD1	Neurologic disorders	1	0.11%	Autosomal dominant inheritance	603457;158901
1160	SMOC2	Neurologic disorders	1	0.11%	Autosomal recessive inheritance	125400
1160	SNCA	Neurologic disorders	1	0.11%	Autosomal dominant inheritance	127750;168601;605543
1160	SNCB	Neurologic disorders	1	0.11%	Autosomal dominant inheritance	127750
1160	SOBP	Neurologic disorders	1	0.11%	Autosomal recessive inheritance	613671
1160	SOCS1	Neurologic disorders	1	0.11%	Autosomal dominant inheritance	619375
1160	SOHLH1	Neurologic disorders	1	0.11%	Autosomal dominant inheritance;Autosomal recessive inheritance	617690;618115
1160	SOS1	Neurologic disorders	1	0.11%	Autosomal dominant inheritance	135300;610733
1160	SOX10	Neurologic disorders	1	0.11%	Autosomal dominant inheritance	609136;611584;613266
1160	SOX11	Neurologic disorders	1	0.11%	Autosomal dominant inheritance	615866
1160	SOX18	Neurologic disorders	1	0.11%	Autosomal dominant inheritance;Autosomal recessive inheritance	607823;137940
1160	SOX2	Neurologic disorders	1	0.11%	Autosomal dominant inheritance	206900;206900
1160	SP110	Neurologic disorders	1	0.11%	Autosomal recessive inheritance	235550;607948
1160	SPAG1	Neurologic disorders	1	0.11%	Autosomal recessive inheritance	615505
1160	SPECC1L	Neurologic disorders	1	0.11%	Autosomal dominant inheritance	600251;145420
1160	SPEG	Neurologic disorders	1	0.11%	Autosomal recessive inheritance	615959
1160	SPIDR	Neurologic disorders	1	0.11%	Autosomal recessive inheritance	619665
1160	SPOP	Neurologic disorders	1	0.11%	Autosomal dominant inheritance	618828;618829
1160	SPPL2A	Neurologic disorders	1	0.11%	Autosomal recessive inheritance	619549
1160	SPTBN1	Neurologic disorders	1	0.11%	Autosomal dominant inheritance	619475
1160	SQSTM1	Neurologic disorders	1	0.11%	Autosomal dominant inheritance;Autosomal recessive inheritance	616437;617158;617145;167250
1160	SRC	Neurologic disorders	1	0.11%	Autosomal dominant inheritance	616937;114500
1160	SSBP1	Neurologic disorders	1	0.11%	Autosomal dominant inheritance	165510
1160	ST14	Neurologic disorders	1	0.11%	Autosomal recessive inheritance	602400
1160	ST3GAL3	Neurologic disorders	1	0.11%	Autosomal recessive inheritance	615006;611090
1160	STAR	Neurologic disorders	1	0.11%	Autosomal recessive inheritance	201710;300707
1160	STAT5B	Neurologic disorders	1	0.11%	Autosomal recessive inheritance	245590;618985;102578
1160	STK11	Neurologic disorders	1	0.11%	Autosomal dominant inheritance	155600;260350;175200;273300
1160	STK36	Neurologic disorders	1	0.11%	Autosomal recessive inheritance	619436
1160	STN1	Neurologic disorders	1	0.11%	Autosomal recessive inheritance	617341
1160	STRA6	Neurologic disorders	1	0.11%	Autosomal dominant inheritance;Autosomal recessive inheritance	601186;601186
1160	STT3A	Neurologic disorders	1	0.11%	Autosomal recessive inheritance	619714;615596
1160	STX11	Neurologic disorders	1	0.11%	Autosomal recessive inheritance	603552
1160	STX1B	Neurologic disorders	1	0.11%	Autosomal dominant inheritance	616172
1160	SUFU	Neurologic disorders	1	0.11%	Autosomal dominant inheritance;Autosomal recessive inheritance	620343;617757;155255;607174
1160	SUMO1	Neurologic disorders	1	0.11%	No inheritance data available	613705
1160	SUMO4	Neurologic disorders	1	0.11%	No inheritance data available	600320
1160	SUPT16H	Neurologic disorders	1	0.11%	Autosomal dominant inheritance	619480
1160	SYNE1	Neurologic disorders	1	0.11%	Autosomal recessive inheritance	618484;612998;610743
1160	SYNJ1	Neurologic disorders	1	0.11%	Autosomal recessive inheritance	617389;615530
1160	SYT1	Neurologic disorders	1	0.11%	Autosomal dominant inheritance	618218
1160	TAB2	Neurologic disorders	1	0.11%	Autosomal dominant inheritance	614980
1160	TANC2	Neurologic disorders	1	0.11%	Autosomal dominant inheritance	618906
1160	TARDBP	Neurologic disorders	1	0.11%	Autosomal dominant inheritance	612069;612069
1160	TAS2R38	Neurologic disorders	1	0.11%	No inheritance data available	171200
1160	TBC1D7	Neurologic disorders	1	0.11%	Autosomal recessive inheritance	248000
1160	TBC1D8B	Neurologic disorders	1	0.11%	X-linked inheritance	301028
1160	TBCD	Neurologic disorders	1	0.11%	Autosomal recessive inheritance	617193
1160	TBL1X	Neurologic disorders	1	0.11%	X-linked inheritance	301033
1160	TBX18	Neurologic disorders	1	0.11%	Autosomal dominant inheritance	143400
1160	TBXAS1	Neurologic disorders	1	0.11%	Autosomal recessive inheritance	231095
1160	TBXT	Neurologic disorders	1	0.11%	Autosomal recessive inheritance	615709;182940
1160	TCF4	Neurologic disorders	1	0.11%	Autosomal dominant inheritance	613267;610954;125853
1160	TCF7L2	Neurologic disorders	1	0.11%	Autosomal dominant inheritance	125853
1160	TCOF1	Neurologic disorders	1	0.11%	Autosomal dominant inheritance	154500
1160	TDRD9	Neurologic disorders	1	0.11%	Autosomal recessive inheritance	618110
1160	TECPR2	Neurologic disorders	1	0.11%	Autosomal recessive inheritance	615031
1160	TEKT3	Neurologic disorders	1	0.11%	Autosomal recessive inheritance	620277
1160	TENT5A	Neurologic disorders	1	0.11%	Autosomal recessive inheritance	617952
1160	TFAP2A	Neurologic disorders	1	0.11%	Autosomal dominant inheritance	113620
1160	TGIF1	Neurologic disorders	1	0.11%	Autosomal dominant inheritance	142946
1160	TGM1	Neurologic disorders	1	0.11%	Autosomal recessive inheritance	242300
1160	THAP1	Neurologic disorders	1	0.11%	Autosomal dominant inheritance	602629
1160	THOC1	Neurologic disorders	1	0.11%	Autosomal dominant inheritance	620280
1160	TINF2	Neurologic disorders	1	0.11%	Autosomal dominant inheritance	613990;268130
1160	TIRAP	Neurologic disorders	1	0.11%	No inheritance data available	614382;611162;607948
1160	TLK2	Neurologic disorders	1	0.11%	Autosomal dominant inheritance	618050
1160	TLR5	Neurologic disorders	1	0.11%	Autosomal dominant inheritance	608556;615557;601744;601744
1160	TM4SF20	Neurologic disorders	1	0.11%	Autosomal dominant inheritance	615432
1160	TMC6	Neurologic disorders	1	0.11%	Autosomal recessive inheritance	226400
1160	TMC8	Neurologic disorders	1	0.11%	Autosomal recessive inheritance	618231
1160	TMEM106B	Neurologic disorders	1	0.11%	Autosomal dominant inheritance	617964
1160	TMEM163	Neurologic disorders	1	0.11%	Autosomal dominant inheritance	620243
1160	TMEM218	Neurologic disorders	1	0.11%	Autosomal recessive inheritance	619562
1160	TMEM237	Neurologic disorders	1	0.11%	Autosomal recessive inheritance	614424
1160	TMEM63A	Neurologic disorders	1	0.11%	Autosomal dominant inheritance	618688
1160	TMPRSS15	Neurologic disorders	1	0.11%	Autosomal recessive inheritance	226200
1160	TNC	Neurologic disorders	1	0.11%	Autosomal dominant inheritance	615629
1160	TNFAIP3	Neurologic disorders	1	0.11%	Autosomal dominant inheritance	616744
1160	TNFRSF10B	Neurologic disorders	1	0.11%	Autosomal recessive inheritance	275355
1160	TNFRSF11A	Neurologic disorders	1	0.11%	Autosomal dominant inheritance;Autosomal recessive inheritance	174810;612301;602080
1160	TNFRSF11B	Neurologic disorders	1	0.11%	Autosomal recessive inheritance	239000
1160	TNFRSF1A	Neurologic disorders	1	0.11%	Autosomal dominant inheritance	142680;614810
1160	TNFRSF9	Neurologic disorders	1	0.11%	Autosomal recessive inheritance	620282
1160	TNNT2	Neurologic disorders	1	0.11%	Autosomal dominant inheritance	601494;612422;115195;601494
1160	TONSL	Neurologic disorders	1	0.11%	Autosomal recessive inheritance	271510
1160	TOR1A	Neurologic disorders	1	0.11%	Autosomal dominant inheritance	618947;128100
1160	TP63	Neurologic disorders	1	0.11%	Autosomal dominant inheritance	103285;604292;106260;603543;618149;620311;129400;605289
1160	TPI1	Neurologic disorders	1	0.11%	Autosomal recessive inheritance	615512
1160	TPK1	Neurologic disorders	1	0.11%	Autosomal recessive inheritance	614458
1160	TPMT	Neurologic disorders	1	0.11%	Autosomal recessive inheritance	610460
1160	TPRN	Neurologic disorders	1	0.11%	Autosomal recessive inheritance	613307
1160	TRAF3	Neurologic disorders	1	0.11%	Autosomal dominant inheritance	614849
1160	TRAF3IP2	Neurologic disorders	1	0.11%	Autosomal recessive inheritance	615527;614070
1160	TRAIP	Neurologic disorders	1	0.11%	Autosomal recessive inheritance	616777
1160	TRAPPC11	Neurologic disorders	1	0.11%	Autosomal recessive inheritance	615356
1160	TRAPPC4	Neurologic disorders	1	0.11%	Autosomal recessive inheritance	618741
1160	TRAPPC9	Neurologic disorders	1	0.11%	Autosomal recessive inheritance	613192
1160	TRDN	Neurologic disorders	1	0.11%	Autosomal recessive inheritance	615441
1160	TRIM32	Neurologic disorders	1	0.11%	Autosomal recessive inheritance	615988;254110
1160	TRIM8	Neurologic disorders	1	0.11%	Autosomal dominant inheritance	619428
1160	TRMT1	Neurologic disorders	1	0.11%	Autosomal recessive inheritance	618302
1160	TRMU	Neurologic disorders	1	0.11%	Autosomal recessive inheritance	613070;580000
1160	TRPM7	Neurologic disorders	1	0.11%	Autosomal dominant inheritance	105500
1160	TRPV6	Neurologic disorders	1	0.11%	Autosomal recessive inheritance	618188
1160	TSPYL1	Neurologic disorders	1	0.11%	Autosomal recessive inheritance	608800
1160	TTC26	Neurologic disorders	1	0.11%	Autosomal recessive inheritance	619534
1160	TTC37	Neurologic disorders	1	0.11%	Autosomal recessive inheritance	222470
1160	TTC5	Neurologic disorders	1	0.11%	Autosomal recessive inheritance	619244
1160	TTF1	Neurologic disorders	1	0.11%	No inheritance data available	118700;610978;188550
1160	TTI1	Neurologic disorders	1	0.11%	Autosomal recessive inheritance	620445
1160	TTR	Neurologic disorders	1	0.11%	Autosomal dominant inheritance	105210;115430;145680
1160	TUBA4A	Neurologic disorders	1	0.11%	Autosomal dominant inheritance	616208
1160	TUBA8	Neurologic disorders	1	0.11%	Autosomal dominant inheritance	619840
1160	TUBB4B	Neurologic disorders	1	0.11%	Autosomal dominant inheritance	617879
1160	TUBB6	Neurologic disorders	1	0.11%	Autosomal dominant inheritance	617732
1160	TUBB8	Neurologic disorders	1	0.11%	Autosomal dominant inheritance;Autosomal recessive inheritance	616780
1160	TUSC3	Neurologic disorders	1	0.11%	Autosomal recessive inheritance	611093
1160	TWNK	Neurologic disorders	1	0.11%	Autosomal recessive inheritance	271245;616138;609286
1160	TYMS	Neurologic disorders	1	0.11%	No inheritance data available	620040
1160	UBIAD1	Neurologic disorders	1	0.11%	Autosomal dominant inheritance	121800
1160	UBTF	Neurologic disorders	1	0.11%	Autosomal dominant inheritance	617672
1160	UFSP2	Neurologic disorders	1	0.11%	Autosomal dominant inheritance	142669;620028;617974
1160	UGT2B17	Neurologic disorders	1	0.11%	No inheritance data available	612560
1160	UMOD	Neurologic disorders	1	0.11%	Autosomal dominant inheritance	162000
1160	UPB1	Neurologic disorders	1	0.11%	Autosomal recessive inheritance	613161
1160	UQCRC1	Neurologic disorders	1	0.11%	Autosomal dominant inheritance	619279
1160	UROS	Neurologic disorders	1	0.11%	Autosomal recessive inheritance	263700
1160	USP18	Neurologic disorders	1	0.11%	Autosomal recessive inheritance	617397
1160	USP45	Neurologic disorders	1	0.11%	Autosomal recessive inheritance	618513
1160	USP8	Neurologic disorders	1	0.11%	No inheritance data available	219090
1160	UVSSA	Neurologic disorders	1	0.11%	Autosomal recessive inheritance	614640
1160	VAMP1	Neurologic disorders	1	0.11%	Autosomal dominant inheritance	618323;108600
1160	VAX1	Neurologic disorders	1	0.11%	Autosomal recessive inheritance	614402
1160	VCAN	Neurologic disorders	1	0.11%	Autosomal dominant inheritance	143200
1160	VIM	Neurologic disorders	1	0.11%	Autosomal dominant inheritance	116300
1160	VPS13B	Neurologic disorders	1	0.11%	Autosomal recessive inheritance	216550
1160	VPS13C	Neurologic disorders	1	0.11%	Autosomal recessive inheritance	616840
1160	VPS37A	Neurologic disorders	1	0.11%	Autosomal recessive inheritance	614898
1160	VWF	Neurologic disorders	1	0.11%	Autosomal dominant inheritance;Autosomal recessive inheritance	193400;277480;613554
1160	WASF1	Neurologic disorders	1	0.11%	Autosomal dominant inheritance	618707
1160	WDR11	Neurologic disorders	1	0.11%	Autosomal dominant inheritance	614858;620237
1160	WDR37	Neurologic disorders	1	0.11%	Autosomal dominant inheritance	618652
1160	WDR45	Neurologic disorders	1	0.11%	Autosomal recessive inheritance	300894
1160	WDR45B	Neurologic disorders	1	0.11%	Autosomal recessive inheritance	617977
1160	WEE2	Neurologic disorders	1	0.11%	Autosomal recessive inheritance	617996
1160	WHRN	Neurologic disorders	1	0.11%	Autosomal recessive inheritance	607084;611383
1160	WIPI2	Neurologic disorders	1	0.11%	Autosomal recessive inheritance	618453
1160	WNT10A	Neurologic disorders	1	0.11%	Autosomal recessive inheritance	257980;224750;150400
1160	WT1	Neurologic disorders	1	0.11%	Autosomal dominant inheritance	194080;136680;608978;156240;256370;194070
1160	XRCC3	Neurologic disorders	1	0.11%	Autosomal dominant inheritance	114480;613972
1160	XYLT2	Neurologic disorders	1	0.11%	Autosomal recessive inheritance	605822;264800
1160	YWHAG	Neurologic disorders	1	0.11%	Autosomal dominant inheritance	617665
1160	ZBTB20	Neurologic disorders	1	0.11%	Autosomal dominant inheritance	259050
1160	ZBTB24	Neurologic disorders	1	0.11%	Autosomal recessive inheritance	614069
1160	ZBTB42	Neurologic disorders	1	0.11%	Autosomal recessive inheritance	616248
1160	ZBTB7A	Neurologic disorders	1	0.11%	Autosomal dominant inheritance	619769
1160	ZEB1	Neurologic disorders	1	0.11%	Autosomal dominant inheritance	613270;609141
1160	ZEB2	Neurologic disorders	1	0.11%	Autosomal dominant inheritance	235730
1160	ZFHX2	Neurologic disorders	1	0.11%	Autosomal dominant inheritance	147430
1160	ZFPM2	Neurologic disorders	1	0.11%	Autosomal dominant inheritance	616067;610187;187500
1160	ZIC1	Neurologic disorders	1	0.11%	Autosomal dominant inheritance	616602;618736
1160	ZMYM2	Neurologic disorders	1	0.11%	Autosomal dominant inheritance	619522
1160	ZMYND10	Neurologic disorders	1	0.11%	Autosomal recessive inheritance	615444
1160	ZNF141	Neurologic disorders	1	0.11%	Autosomal recessive inheritance	615226
1160	ZNF142	Neurologic disorders	1	0.11%	Autosomal recessive inheritance	618425
1160	ZNF148	Neurologic disorders	1	0.11%	Autosomal dominant inheritance	617260
1160	ZNF513	Neurologic disorders	1	0.11%	Autosomal recessive inheritance	613617
1160	ZNF644	Neurologic disorders	1	0.11%	No inheritance data available	614167
1160	ZNF750	Neurologic disorders	1	0.11%	Autosomal dominant inheritance	610227
1160	ZP3	Neurologic disorders	1	0.11%	Autosomal dominant inheritance	617712
1	PKHD1	Critically ill patients	4	8.16%	Autosomal recessive inheritance	263200
2	RYR1	Critically ill patients	3	6.12%	Autosomal dominant inheritance	117000;255320;619542;145600
8	COL2A1	Critically ill patients	2	4.08%	Autosomal dominant inheritance	132450;619248;200610;608805;609162;156550;150600;604864;151210;183900;184250;616583;271700;108300;609508
8	COL7A1	Critically ill patients	2	4.08%	Autosomal dominant inheritance;Autosomal recessive inheritance	226600;132000;131750;226600;226600;604129;131850;607523;131705
8	G6PD	Critically ill patients	2	4.08%	X-linked recessive inheritance	300908;611162
8	GAA	Critically ill patients	2	4.08%	Autosomal recessive inheritance	232300
8	GDF5	Critically ill patients	2	4.08%	Autosomal recessive inheritance	201250;200700;228900;615072;112600;113100;610017;615298;612400
8	IL2RG	Critically ill patients	2	4.08%	X-linked recessive inheritance	312863;300400
8	MMUT	Critically ill patients	2	4.08%	Autosomal recessive inheritance	251000
8	PLP1	Critically ill patients	2	4.08%	X-linked recessive inheritance	312080;312920
8	RECQL4	Critically ill patients	2	4.08%	Autosomal recessive inheritance	218600;266280;268400
8	TTN	Critically ill patients	2	4.08%	Autosomal recessive inheritance	604145;613765;611705;608807;603689;600334
8	ZIC3	Critically ill patients	2	4.08%	X-linked recessive inheritance	306955;306955;314390
195	ABCB7	Critically ill patients	1	2.04%	X-linked recessive inheritance	301310
195	ABCD1	Critically ill patients	1	2.04%	X-linked dominant inheritance	300100;300100
195	ACSL4	Critically ill patients	1	2.04%	No inheritance data available	300387
195	ADGRG2	Critically ill patients	1	2.04%	X-linked inheritance	300985
195	ADSS1	Critically ill patients	1	2.04%	Autosomal recessive inheritance	617030
195	AFF2	Critically ill patients	1	2.04%	X-linked recessive inheritance	309548
195	AHCY	Critically ill patients	1	2.04%	Autosomal recessive inheritance	613752
195	AIFM1	Critically ill patients	1	2.04%	X-linked recessive inheritance	300816;310490;300614;300232
195	AK7	Critically ill patients	1	2.04%	Autosomal recessive inheritance	617965
195	AKT1	Critically ill patients	1	2.04%	Autosomal dominant inheritance	114480;114500;615109;167000;176920
195	AKT3	Critically ill patients	1	2.04%	Autosomal dominant inheritance	615937
195	ALAS2	Critically ill patients	1	2.04%	X-linked dominant inheritance;X-linked recessive inheritance	300751;300752
195	ALG13	Critically ill patients	1	2.04%	X-linked recessive inheritance	300884
195	AMELX	Critically ill patients	1	2.04%	X-linked dominant inheritance	301200
195	AMER1	Critically ill patients	1	2.04%	X-linked dominant inheritance	300373
195	AMMECR1	Critically ill patients	1	2.04%	X-linked recessive inheritance	300990
195	AMN	Critically ill patients	1	2.04%	Autosomal recessive inheritance	300100;300100;618882
195	ANOS1	Critically ill patients	1	2.04%	X-linked recessive inheritance	308700
195	AP1S2	Critically ill patients	1	2.04%	X-linked recessive inheritance	304340
195	AR	Critically ill patients	1	2.04%	X-linked recessive inheritance	300068;312300;300633;313200;176807
195	ARHGEF9	Critically ill patients	1	2.04%	X-linked recessive inheritance	300607
195	ARID1B	Critically ill patients	1	2.04%	Autosomal dominant inheritance	135900
195	ARR3	Critically ill patients	1	2.04%	No inheritance data available	301010
195	ARSL	Critically ill patients	1	2.04%	X-linked recessive inheritance	302950
195	ARX	Critically ill patients	1	2.04%	X-linked recessive inheritance	308350;300215;300419;300215;309510;300004
195	ASIP	Critically ill patients	1	2.04%	No inheritance data available	611742;611742
195	ATP11C	Critically ill patients	1	2.04%	No inheritance data available	301015
195	ATP1A2	Critically ill patients	1	2.04%	Autosomal dominant inheritance;Autosomal recessive inheritance	104290;619605;619602;602481;602481
195	ATP2B3	Critically ill patients	1	2.04%	X-linked recessive inheritance	302500
195	ATP6AP1	Critically ill patients	1	2.04%	X-linked recessive inheritance	300972
195	ATP6AP2	Critically ill patients	1	2.04%	X-linked recessive inheritance	300911;301045;300423
195	ATP7A	Critically ill patients	1	2.04%	X-linked recessive inheritance	309400;304150;300489
195	ATRX	Critically ill patients	1	2.04%	X-linked recessive inheritance	300448;301040;309580
195	ATXN3	Critically ill patients	1	2.04%	Autosomal dominant inheritance	109150
195	AUTS2	Critically ill patients	1	2.04%	Autosomal dominant inheritance	615834
195	AVPR2	Critically ill patients	1	2.04%	X-linked recessive inheritance	304800;300539
195	BAG5	Critically ill patients	1	2.04%	Autosomal recessive inheritance	619747
195	BCAP31	Critically ill patients	1	2.04%	Autosomal recessive inheritance	300475
195	BCL11B	Critically ill patients	1	2.04%	Autosomal dominant inheritance	617237;618092
195	BCOR	Critically ill patients	1	2.04%	X-linked dominant inheritance	300166
195	BCORL1	Critically ill patients	1	2.04%	No inheritance data available	301029
195	BGN	Critically ill patients	1	2.04%	X-linked recessive inheritance	300989;300106
195	BMP15	Critically ill patients	1	2.04%	No inheritance data available	300510;300510
195	BRF1	Critically ill patients	1	2.04%	Autosomal recessive inheritance	616202
195	BRWD3	Critically ill patients	1	2.04%	X-linked recessive inheritance	300659
195	BTK	Critically ill patients	1	2.04%	X-linked recessive inheritance	300755;307200
195	C1GALT1C1	Critically ill patients	1	2.04%	No inheritance data available	301110;300622
195	CACNA1F	Critically ill patients	1	2.04%	X-linked recessive inheritance	300600;300476;300071
195	CALM1	Critically ill patients	1	2.04%	Autosomal dominant inheritance	616247;614916
195	CASK	Critically ill patients	1	2.04%	X-linked recessive inheritance	300422;300749;300422
195	CCDC22	Critically ill patients	1	2.04%	X-linked recessive inheritance	300963
195	CCDC88C	Critically ill patients	1	2.04%	Autosomal dominant inheritance	616053;236600
195	CCNK	Critically ill patients	1	2.04%	Autosomal dominant inheritance	618147
195	CD40LG	Critically ill patients	1	2.04%	X-linked recessive inheritance	308230
195	CDC42BPB	Critically ill patients	1	2.04%	Autosomal dominant inheritance	619841
195	CDKL5	Critically ill patients	1	2.04%	X-linked dominant inheritance	300672
195	CEP250	Critically ill patients	1	2.04%	Autosomal recessive inheritance	618358
195	CFAP47	Critically ill patients	1	2.04%	X-linked recessive inheritance	301059
195	CHD7	Critically ill patients	1	2.04%	Autosomal dominant inheritance	214800;612370
195	CHM	Critically ill patients	1	2.04%	X-linked recessive inheritance	303100
195	CHRDL1	Critically ill patients	1	2.04%	X-linked recessive inheritance	309300
195	CHRM3	Critically ill patients	1	2.04%	Autosomal dominant inheritance	100100
195	CLCN4	Critically ill patients	1	2.04%	X-linked dominant inheritance	300114
195	CLCN5	Critically ill patients	1	2.04%	X-linked recessive inheritance	300009;300554;310468;308990
195	CLDN2	Critically ill patients	1	2.04%	X-linked recessive inheritance	301060
195	CLIC2	Critically ill patients	1	2.04%	X-linked recessive inheritance	300886
195	CNKSR2	Critically ill patients	1	2.04%	X-linked inheritance	301008
195	COL18A1	Critically ill patients	1	2.04%	Autosomal dominant inheritance;Autosomal recessive inheritance	618880;267750
195	COL4A5	Critically ill patients	1	2.04%	X-linked dominant inheritance	301050
195	COL4A6	Critically ill patients	1	2.04%	No inheritance data available	300914
195	COMT	Critically ill patients	1	2.04%	Autosomal dominant inheritance	167870;181500
195	COX20	Critically ill patients	1	2.04%	Autosomal recessive inheritance	619054
195	COX7B	Critically ill patients	1	2.04%	No inheritance data available	300887
195	CSF2RA	Critically ill patients	1	2.04%	No inheritance data available	300770
195	CT55	Critically ill patients	1	2.04%	No inheritance data available	301106
195	CTSA	Critically ill patients	1	2.04%	Autosomal recessive inheritance	256540
195	CTSK	Critically ill patients	1	2.04%	Autosomal recessive inheritance	265800
195	CUL4B	Critically ill patients	1	2.04%	X-linked recessive inheritance	300354
195	CYBB	Critically ill patients	1	2.04%	X-linked recessive inheritance	306400;300645
195	DCX	Critically ill patients	1	2.04%	X-linked recessive inheritance	300067;300067
195	DDX3X	Critically ill patients	1	2.04%	X-linked dominant inheritance;X-linked recessive inheritance	300958
195	DIAPH2	Critically ill patients	1	2.04%	No inheritance data available	300511
195	DICER1	Critically ill patients	1	2.04%	Autosomal dominant inheritance	618272;138800;601200;180295
195	DKC1	Critically ill patients	1	2.04%	X-linked recessive inheritance	301108;305000
195	DLG3	Critically ill patients	1	2.04%	No inheritance data available	300850
195	DMD	Critically ill patients	1	2.04%	X-linked recessive inheritance	300376;302045;310200
195	DMPK	Critically ill patients	1	2.04%	Autosomal dominant inheritance	160900
195	DOCK11	Critically ill patients	1	2.04%	No inheritance data available	301109
195	DYNC1H1	Critically ill patients	1	2.04%	Autosomal dominant inheritance	614228;614563;158600
195	EBP	Critically ill patients	1	2.04%	X-linked dominant inheritance;X-linked recessive inheritance	302960;300960
195	EDA	Critically ill patients	1	2.04%	X-linked recessive inheritance	305100;313500
195	EFNB1	Critically ill patients	1	2.04%	X-linked dominant inheritance	304110
195	EHMT1	Critically ill patients	1	2.04%	Autosomal dominant inheritance	610253
195	EIF2S3	Critically ill patients	1	2.04%	X-linked recessive inheritance	300148
195	ELF4	Critically ill patients	1	2.04%	No inheritance data available	301074
195	EMD	Critically ill patients	1	2.04%	X-linked recessive inheritance	310300
195	EML1	Critically ill patients	1	2.04%	Autosomal recessive inheritance	600348
195	F2	Critically ill patients	1	2.04%	Autosomal recessive inheritance	613679;613679;188050;614390;601367
195	F8	Critically ill patients	1	2.04%	X-linked recessive inheritance	306700;301071
195	F9	Critically ill patients	1	2.04%	X-linked recessive inheritance	306900;300807;300807;301052
195	FAM50A	Critically ill patients	1	2.04%	X-linked recessive inheritance	300261
195	FANCB	Critically ill patients	1	2.04%	X-linked recessive inheritance	300514
195	FBLN5	Critically ill patients	1	2.04%	Autosomal dominant inheritance;Autosomal recessive inheritance	614434;619764;219100;608895;608895
195	FGD1	Critically ill patients	1	2.04%	X-linked recessive inheritance	305400;305400
195	FGF13	Critically ill patients	1	2.04%	No inheritance data available	301058;301095
195	FGF16	Critically ill patients	1	2.04%	X-linked recessive inheritance	309630
195	FGFR3	Critically ill patients	1	2.04%	Autosomal dominant inheritance	100800;109800;610474;603956;114500;612247;146000;620192;602849;162900;616482;273300;187600;187601
195	FH	Critically ill patients	1	2.04%	Autosomal dominant inheritance;Autosomal recessive inheritance	606812;143890;143890;150800
195	FHL1	Critically ill patients	1	2.04%	X-linked dominant inheritance;X-linked recessive inheritance	300280;300696;300696;300717;300718;300695
195	FLNA	Critically ill patients	1	2.04%	X-linked dominant inheritance	300321;314400;300048;305620;300049;300048;309350;311300;304120;300244
195	FMN2	Critically ill patients	1	2.04%	Autosomal recessive inheritance	616193
195	FMR1	Critically ill patients	1	2.04%	X-linked dominant inheritance	300624;300623;311360
195	FOXP3	Critically ill patients	1	2.04%	X-linked recessive inheritance	304790
195	FRMD7	Critically ill patients	1	2.04%	X-linked inheritance	310700;310700
195	FRMPD4	Critically ill patients	1	2.04%	X-linked inheritance	300983
195	FTSJ1	Critically ill patients	1	2.04%	X-linked recessive inheritance	309549
195	GABRA3	Critically ill patients	1	2.04%	No inheritance data available	301091
195	GALC	Critically ill patients	1	2.04%	Autosomal recessive inheritance	245200
195	GALT	Critically ill patients	1	2.04%	Autosomal recessive inheritance	230400
195	GATA1	Critically ill patients	1	2.04%	X-linked recessive inheritance	300835;301083;190685;314050;300367
195	GCNA	Critically ill patients	1	2.04%	No inheritance data available	301077
195	GDI1	Critically ill patients	1	2.04%	X-linked dominant inheritance	300849
195	GJA5	Critically ill patients	1	2.04%	Autosomal dominant inheritance	614049;108770
195	GJA8	Critically ill patients	1	2.04%	Autosomal dominant inheritance	116200
195	GJB1	Critically ill patients	1	2.04%	X-linked dominant inheritance	302800
195	GK	Critically ill patients	1	2.04%	X-linked recessive inheritance	307030
195	GLA	Critically ill patients	1	2.04%	X-linked dominant inheritance;X-linked recessive inheritance	301500;301500
195	GLDC	Critically ill patients	1	2.04%	Autosomal recessive inheritance	605899
195	GLRA2	Critically ill patients	1	2.04%	X-linked inheritance	301076
195	GLRX5	Critically ill patients	1	2.04%	Autosomal recessive inheritance	616860;616859
195	GLUD2	Critically ill patients	1	2.04%	No inheritance data available	168600
195	GON7	Critically ill patients	1	2.04%	Autosomal recessive inheritance	619603
195	GP1BB	Critically ill patients	1	2.04%	Autosomal recessive inheritance	231200;231200
195	GPC3	Critically ill patients	1	2.04%	X-linked recessive inheritance	312870;194070
195	GPC4	Critically ill patients	1	2.04%	No inheritance data available	301026
195	GPR101	Critically ill patients	1	2.04%	No inheritance data available	300943
195	GPR143	Critically ill patients	1	2.04%	X-linked recessive inheritance	300814;300500
195	GPR68	Critically ill patients	1	2.04%	Autosomal recessive inheritance	617217
195	GPRASP2	Critically ill patients	1	2.04%	X-linked recessive inheritance	301018
195	GREM2	Critically ill patients	1	2.04%	Autosomal dominant inheritance	617275
195	GRIA3	Critically ill patients	1	2.04%	No inheritance data available	300699
195	GSC	Critically ill patients	1	2.04%	Autosomal recessive inheritance	602471
195	GSS	Critically ill patients	1	2.04%	Autosomal dominant inheritance	266130;231900
195	GSTZ1	Critically ill patients	1	2.04%	Autosomal recessive inheritance	617596
195	HBB	Critically ill patients	1	2.04%	Autosomal recessive inheritance	141749;617980;140700;141749;617971;603903;613985;603902;611162
195	HCCS	Critically ill patients	1	2.04%	X-linked dominant inheritance	309801
195	HCFC1	Critically ill patients	1	2.04%	X-linked recessive inheritance	309541
195	HDAC6	Critically ill patients	1	2.04%	X-linked dominant inheritance	300863
195	HDAC8	Critically ill patients	1	2.04%	X-linked recessive inheritance	300882
195	HMGB3	Critically ill patients	1	2.04%	X-linked recessive inheritance	300915
195	HNRNPH2	Critically ill patients	1	2.04%	No inheritance data available	300986
195	HNRNPU	Critically ill patients	1	2.04%	Autosomal dominant inheritance	617391
195	HPRT1	Critically ill patients	1	2.04%	X-linked recessive inheritance	300323;300322
195	HS6ST2	Critically ill patients	1	2.04%	No inheritance data available	301025
195	HSD17B10	Critically ill patients	1	2.04%	X-linked dominant inheritance	300438
195	HSPG2	Critically ill patients	1	2.04%	Autosomal recessive inheritance	224410;255800
195	HUWE1	Critically ill patients	1	2.04%	X-linked inheritance	309590
195	IDS	Critically ill patients	1	2.04%	X-linked recessive inheritance	309900
195	IGBP1	Critically ill patients	1	2.04%	X-linked recessive inheritance	300472
195	IGSF1	Critically ill patients	1	2.04%	X-linked recessive inheritance	300888
195	IKBKG	Critically ill patients	1	2.04%	X-linked dominant inheritance;X-linked recessive inheritance	301081;300291;300636;308300
195	IL1RAPL1	Critically ill patients	1	2.04%	X-linked recessive inheritance	300143
195	INF2	Critically ill patients	1	2.04%	Autosomal dominant inheritance	614455;613237
195	INS	Critically ill patients	1	2.04%	Autosomal dominant inheritance;Autosomal recessive inheritance	125852;618858;616214;613370
195	IQSEC2	Critically ill patients	1	2.04%	No inheritance data available	309530
195	IRF2BPL	Critically ill patients	1	2.04%	Autosomal dominant inheritance	618088
195	IRS4	Critically ill patients	1	2.04%	No inheritance data available	301035
195	ITCH	Critically ill patients	1	2.04%	Autosomal recessive inheritance	613385
195	JAG2	Critically ill patients	1	2.04%	Autosomal recessive inheritance	619566
195	KCNQ1	Critically ill patients	1	2.04%	Autosomal dominant inheritance	607554;220400;192500;609621;192500
195	KCNT1	Critically ill patients	1	2.04%	Autosomal dominant inheritance	614959;615005
195	KDM5C	Critically ill patients	1	2.04%	X-linked recessive inheritance	300534
195	KDM6A	Critically ill patients	1	2.04%	X-linked dominant inheritance	300867
195	KIF26A	Critically ill patients	1	2.04%	Autosomal recessive inheritance	620156
195	KIF4A	Critically ill patients	1	2.04%	X-linked recessive inheritance	300923
195	KLHL15	Critically ill patients	1	2.04%	X-linked recessive inheritance	300982
195	KRT10	Critically ill patients	1	2.04%	Autosomal dominant inheritance	146600;620150;609165;607602
195	KRT14	Critically ill patients	1	2.04%	Autosomal dominant inheritance	125595;131760;131900;131800;601001;161000
195	L1CAM	Critically ill patients	1	2.04%	X-linked recessive inheritance	304100;307000;303350
195	LAGE3	Critically ill patients	1	2.04%	X-linked recessive inheritance	301006
195	LAMP2	Critically ill patients	1	2.04%	X-linked recessive inheritance	300257
195	LAS1L	Critically ill patients	1	2.04%	X-linked dominant inheritance;X-linked recessive inheritance	309585
195	LZTR1	Critically ill patients	1	2.04%	Autosomal dominant inheritance	616564;605275;615670
195	MAGED2	Critically ill patients	1	2.04%	No inheritance data available	300971
195	MAGI2	Critically ill patients	1	2.04%	Autosomal recessive inheritance	617609
195	MAGT1	Critically ill patients	1	2.04%	X-linked recessive inheritance	301031;300853
195	MAMLD1	Critically ill patients	1	2.04%	Autosomal dominant inheritance	300758
195	MAMLD1	Critically ill patients	1	2.04%	No inheritance data available	300758
195	MAOA	Critically ill patients	1	2.04%	X-linked recessive inheritance	300615;300615
195	MARK3	Critically ill patients	1	2.04%	Autosomal recessive inheritance	618283
195	MBTPS2	Critically ill patients	1	2.04%	X-linked recessive inheritance	300918;308205;308800;301014
195	MECP2	Critically ill patients	1	2.04%	X-linked dominant inheritance	300673;300055;300260;312750;312750;312750;300496
195	MED12	Critically ill patients	1	2.04%	X-linked recessive inheritance	301068;309520;300895;305450
195	MIB1	Critically ill patients	1	2.04%	Autosomal dominant inheritance	615092
195	MID1	Critically ill patients	1	2.04%	X-linked recessive inheritance	3e+05
195	MID2	Critically ill patients	1	2.04%	No inheritance data available	300928
195	MMP21	Critically ill patients	1	2.04%	Autosomal recessive inheritance	616749
195	MSL3	Critically ill patients	1	2.04%	X-linked dominant inheritance	301032
195	MSN	Critically ill patients	1	2.04%	X-linked recessive inheritance	300988
195	MTM1	Critically ill patients	1	2.04%	X-linked recessive inheritance	310400
195	NAA10	Critically ill patients	1	2.04%	X-linked recessive inheritance	309800;300855
195	NDP	Critically ill patients	1	2.04%	X-linked recessive inheritance	305390;310600
195	NDUFA1	Critically ill patients	1	2.04%	No inheritance data available	301020
195	NDUFB11	Critically ill patients	1	2.04%	X-linked dominant inheritance	301021;300952
195	NEXMIF	Critically ill patients	1	2.04%	X-linked recessive inheritance	300912
195	NFS1	Critically ill patients	1	2.04%	Autosomal recessive inheritance	619386
195	NHS	Critically ill patients	1	2.04%	X-linked dominant inheritance	302200;302350
195	NIPBL	Critically ill patients	1	2.04%	Autosomal dominant inheritance	122470
195	NKAP	Critically ill patients	1	2.04%	No inheritance data available	301039
195	NLGN3	Critically ill patients	1	2.04%	No inheritance data available	300425
195	NLGN4X	Critically ill patients	1	2.04%	X-linked inheritance	300495;300495
195	NLRP3	Critically ill patients	1	2.04%	Autosomal dominant inheritance	607115;617772;120100;148200;191900
195	NONO	Critically ill patients	1	2.04%	X-linked recessive inheritance	300967
195	NR0B1	Critically ill patients	1	2.04%	X-linked recessive inheritance	300018;300200
195	NSDHL	Critically ill patients	1	2.04%	X-linked dominant inheritance;X-linked recessive inheritance	308050;300831
195	NTRK2	Critically ill patients	1	2.04%	Autosomal dominant inheritance	617830;613886
195	NYX	Critically ill patients	1	2.04%	X-linked recessive inheritance	310500
195	OCRL	Critically ill patients	1	2.04%	X-linked recessive inheritance	300555;309000
195	OFD1	Critically ill patients	1	2.04%	X-linked dominant inheritance	300424;300804;311200;300209
195	OGT	Critically ill patients	1	2.04%	No inheritance data available	300997
195	OPHN1	Critically ill patients	1	2.04%	X-linked dominant inheritance	300486
195	OPN1LW	Critically ill patients	1	2.04%	X-linked recessive inheritance	303700;303900
195	OPN1MW	Critically ill patients	1	2.04%	X-linked recessive inheritance	303700;303800
195	OTC	Critically ill patients	1	2.04%	X-linked recessive inheritance	311250
195	OTUD5	Critically ill patients	1	2.04%	X-linked recessive inheritance	301056
195	PACS2	Critically ill patients	1	2.04%	Autosomal dominant inheritance	618067
195	PAK3	Critically ill patients	1	2.04%	No inheritance data available	300558
195	PCDH19	Critically ill patients	1	2.04%	X-linked inheritance	300088
195	PCDH19	Critically ill patients	1	2.04%	No inheritance data available	300088
195	PDHA1	Critically ill patients	1	2.04%	X-linked dominant inheritance	312170
195	PDK3	Critically ill patients	1	2.04%	X-linked dominant inheritance	300905
195	PGK1	Critically ill patients	1	2.04%	X-linked recessive inheritance	300653
195	PHEX	Critically ill patients	1	2.04%	X-linked dominant inheritance	307800
195	PHF6	Critically ill patients	1	2.04%	X-linked recessive inheritance	301900
195	PHF8	Critically ill patients	1	2.04%	X-linked recessive inheritance	300263
195	PHKA1	Critically ill patients	1	2.04%	X-linked recessive inheritance	300559
195	PHKA2	Critically ill patients	1	2.04%	X-linked recessive inheritance	306000;306000
195	PI4KA	Critically ill patients	1	2.04%	Autosomal recessive inheritance	619708;616531;619621
195	PIGA	Critically ill patients	1	2.04%	X-linked recessive inheritance	300868;301072;300818
195	PIGU	Critically ill patients	1	2.04%	Autosomal recessive inheritance	618590
195	PLS3	Critically ill patients	1	2.04%	No inheritance data available	300910
195	POF1B	Critically ill patients	1	2.04%	No inheritance data available	300604
195	POLA1	Critically ill patients	1	2.04%	X-linked recessive inheritance	301220;301030
195	POLE	Critically ill patients	1	2.04%	Autosomal recessive inheritance	615139;618336;615083
195	POMT2	Critically ill patients	1	2.04%	Autosomal recessive inheritance	613150;613156;613158
195	PORCN	Critically ill patients	1	2.04%	X-linked dominant inheritance	305600
195	POU3F4	Critically ill patients	1	2.04%	No inheritance data available	304400
195	PPP2R1A	Critically ill patients	1	2.04%	Autosomal dominant inheritance	616362
195	PQBP1	Critically ill patients	1	2.04%	X-linked recessive inheritance	309500
195	PRICKLE3	Critically ill patients	1	2.04%	X-linked dominant inheritance	308905
195	PRPS1	Critically ill patients	1	2.04%	X-linked recessive inheritance	301835;311070;304500;300661;300661
195	PSMC1	Critically ill patients	1	2.04%	Autosomal recessive inheritance	620071
195	PTCHD1	Critically ill patients	1	2.04%	X-linked recessive inheritance	300830
195	RAB39B	Critically ill patients	1	2.04%	X-linked recessive inheritance	300271;311510
195	RBM10	Critically ill patients	1	2.04%	X-linked recessive inheritance	311900
195	RBM12	Critically ill patients	1	2.04%	Autosomal dominant inheritance	617629
195	RBMX	Critically ill patients	1	2.04%	X-linked recessive inheritance	300238
195	RLIM	Critically ill patients	1	2.04%	No inheritance data available	300978
195	RNF113A	Critically ill patients	1	2.04%	No inheritance data available	300953
195	RP2	Critically ill patients	1	2.04%	X-linked inheritance	312600
195	RPGR	Critically ill patients	1	2.04%	X-linked recessive inheritance	304020;300834;300029;300455
195	RPL10	Critically ill patients	1	2.04%	X-linked recessive inheritance	300998;300847
195	RPS6KA3	Critically ill patients	1	2.04%	X-linked dominant inheritance	303600;300844
195	RS1	Critically ill patients	1	2.04%	X-linked recessive inheritance	312700
195	RTN4R	Critically ill patients	1	2.04%	Autosomal dominant inheritance	181500
195	SALL4	Critically ill patients	1	2.04%	Autosomal dominant inheritance	147750;607323
195	SASH3	Critically ill patients	1	2.04%	X-linked recessive inheritance	301082
195	SASH3	Critically ill patients	1	2.04%	No inheritance data available	301082
195	SAT1	Critically ill patients	1	2.04%	No inheritance data available	620372;167030
195	SCARF2	Critically ill patients	1	2.04%	Autosomal recessive inheritance	600920
195	SDCCAG8	Critically ill patients	1	2.04%	Autosomal recessive inheritance	615993;613615
195	SERPINA1	Critically ill patients	1	2.04%	Autosomal recessive inheritance	613490;613490;613490
195	SERPINA6	Critically ill patients	1	2.04%	Autosomal dominant inheritance;Autosomal recessive inheritance	611489
195	SERPIND1	Critically ill patients	1	2.04%	Autosomal dominant inheritance	612356
195	SH2D1A	Critically ill patients	1	2.04%	X-linked recessive inheritance	308240
195	SH3KBP1	Critically ill patients	1	2.04%	X-linked recessive inheritance	300310
195	SHOX	Critically ill patients	1	2.04%	Autosomal dominant inheritance	249700;127300;300582
195	SLC16A2	Critically ill patients	1	2.04%	X-linked recessive inheritance	300523
195	SLC24A4	Critically ill patients	1	2.04%	Autosomal recessive inheritance	615887;210750;210750
195	SLC25A1	Critically ill patients	1	2.04%	Autosomal recessive inheritance	615182;618197
195	SLC35A2	Critically ill patients	1	2.04%	X-linked dominant inheritance	300896
195	SLC6A8	Critically ill patients	1	2.04%	X-linked recessive inheritance	300352
195	SLC9A6	Critically ill patients	1	2.04%	X-linked recessive inheritance	300243
195	SLC9A7	Critically ill patients	1	2.04%	X-linked recessive inheritance	301024
195	SLITRK2	Critically ill patients	1	2.04%	No inheritance data available	301107
195	SMC1A	Critically ill patients	1	2.04%	X-linked dominant inheritance	300590;301044
195	SMPX	Critically ill patients	1	2.04%	X-linked dominant inheritance;X-linked recessive inheritance	300066;301075
195	SMS	Critically ill patients	1	2.04%	X-linked recessive inheritance	309583;182290
195	SNAP29	Critically ill patients	1	2.04%	Autosomal recessive inheritance	609528
195	SOX10	Critically ill patients	1	2.04%	Autosomal dominant inheritance	609136;611584;613266
195	SOX3	Critically ill patients	1	2.04%	No inheritance data available	300123;312000
195	SPATA7	Critically ill patients	1	2.04%	Autosomal recessive inheritance	604232;604232
195	SPTLC2	Critically ill patients	1	2.04%	Autosomal dominant inheritance	613640
195	SRPX2	Critically ill patients	1	2.04%	No inheritance data available	300643
195	SSR4	Critically ill patients	1	2.04%	X-linked recessive inheritance	300934
195	SSX1	Critically ill patients	1	2.04%	X-linked inheritance	301099
195	SSX2	Critically ill patients	1	2.04%	No inheritance data available	300813
195	STAG2	Critically ill patients	1	2.04%	No inheritance data available	301043;301022
195	STEEP1	Critically ill patients	1	2.04%	No inheritance data available	301013
195	STS	Critically ill patients	1	2.04%	X-linked recessive inheritance	308100
195	SYN1	Critically ill patients	1	2.04%	X-linked recessive inheritance	300491;300115
195	SYP	Critically ill patients	1	2.04%	X-linked recessive inheritance	300802
195	TAF1	Critically ill patients	1	2.04%	X-linked recessive inheritance	314250;300966
195	TAFAZZIN	Critically ill patients	1	2.04%	X-linked recessive inheritance	302060
195	TANGO2	Critically ill patients	1	2.04%	Autosomal recessive inheritance	616878
195	TBC1D8B	Critically ill patients	1	2.04%	X-linked inheritance	301028
195	TBL1X	Critically ill patients	1	2.04%	X-linked inheritance	301033
195	TBX1	Critically ill patients	1	2.04%	Autosomal dominant inheritance	217095;188400;187500;192430
195	TBX22	Critically ill patients	1	2.04%	X-linked recessive inheritance	302905;303400
195	TCEAL1	Critically ill patients	1	2.04%	No inheritance data available	301094
195	TCF4	Critically ill patients	1	2.04%	Autosomal dominant inheritance	613267;610954;125853
195	TDP1	Critically ill patients	1	2.04%	Autosomal recessive inheritance	607250
195	TDRD9	Critically ill patients	1	2.04%	Autosomal recessive inheritance	618110
195	TECPR2	Critically ill patients	1	2.04%	Autosomal recessive inheritance	615031
195	TEX11	Critically ill patients	1	2.04%	No inheritance data available	309120
195	TFE3	Critically ill patients	1	2.04%	X-linked inheritance	301066;300854
195	THOC2	Critically ill patients	1	2.04%	X-linked recessive inheritance	300957
195	TIMM8A	Critically ill patients	1	2.04%	X-linked recessive inheritance	304700
195	TLR7	Critically ill patients	1	2.04%	X-linked dominant inheritance;X-linked recessive inheritance	301051;301080
195	TLR8	Critically ill patients	1	2.04%	X-linked inheritance	301078
195	TMEM251	Critically ill patients	1	2.04%	Autosomal recessive inheritance	619345
195	TMEM63C	Critically ill patients	1	2.04%	Autosomal recessive inheritance	619966
195	TMLHE	Critically ill patients	1	2.04%	X-linked recessive inheritance	300872
195	TP63	Critically ill patients	1	2.04%	Autosomal dominant inheritance	103285;604292;106260;603543;618149;620311;129400;605289
195	TRAF3	Critically ill patients	1	2.04%	Autosomal dominant inheritance	614849
195	TRAPPC2	Critically ill patients	1	2.04%	X-linked recessive inheritance	313400
195	TRIP11	Critically ill patients	1	2.04%	Autosomal recessive inheritance	200600;184260
195	TSHR	Critically ill patients	1	2.04%	Autosomal dominant inheritance	603373;609152;275200
195	TSPAN7	Critically ill patients	1	2.04%	X-linked recessive inheritance	300210
195	TSR2	Critically ill patients	1	2.04%	No inheritance data available	300946
195	TTC8	Critically ill patients	1	2.04%	Autosomal recessive inheritance	613464;615985
195	TXNL4A	Critically ill patients	1	2.04%	Autosomal recessive inheritance	608572
195	TXNRD2	Critically ill patients	1	2.04%	Autosomal recessive inheritance	617825
195	UBA1	Critically ill patients	1	2.04%	X-linked recessive inheritance	301830;301054
195	UBE2A	Critically ill patients	1	2.04%	X-linked recessive inheritance	300860
195	UBQLN2	Critically ill patients	1	2.04%	Autosomal recessive inheritance	300857
195	UBR7	Critically ill patients	1	2.04%	Autosomal recessive inheritance	619189
195	UPF3B	Critically ill patients	1	2.04%	No inheritance data available	300676
195	USP26	Critically ill patients	1	2.04%	No inheritance data available	301101
195	USP27X	Critically ill patients	1	2.04%	No inheritance data available	300984
195	USP7	Critically ill patients	1	2.04%	Autosomal dominant inheritance	616863
195	USP9X	Critically ill patients	1	2.04%	X-linked dominant inheritance;X-linked recessive inheritance	300919;300968
195	VARS2	Critically ill patients	1	2.04%	Autosomal recessive inheritance	615917;617802
195	VIPAS39	Critically ill patients	1	2.04%	Autosomal recessive inheritance	613404
195	VMA21	Critically ill patients	1	2.04%	X-linked recessive inheritance	310440
195	VRK1	Critically ill patients	1	2.04%	Autosomal recessive inheritance	607596
195	WARS1	Critically ill patients	1	2.04%	Autosomal dominant inheritance;Autosomal recessive inheritance	620317;617721
195	WAS	Critically ill patients	1	2.04%	X-linked recessive inheritance	300299;313900;313900;301000
195	WDR45	Critically ill patients	1	2.04%	Autosomal recessive inheritance	300894
195	XG	Critically ill patients	1	2.04%	No inheritance data available	314700
195	XIAP	Critically ill patients	1	2.04%	X-linked recessive inheritance	300635
195	XIST	Critically ill patients	1	2.04%	No inheritance data available	300087
195	XK	Critically ill patients	1	2.04%	X-linked recessive inheritance	300842
195	XPNPEP2	Critically ill patients	1	2.04%	No inheritance data available	300909
195	XRCC3	Critically ill patients	1	2.04%	Autosomal dominant inheritance	114480;613972
195	YY1	Critically ill patients	1	2.04%	Autosomal dominant inheritance	617557
195	ZBTB18	Critically ill patients	1	2.04%	Autosomal dominant inheritance	612337
195	ZBTB42	Critically ill patients	1	2.04%	Autosomal recessive inheritance	616248
195	ZC3H14	Critically ill patients	1	2.04%	Autosomal recessive inheritance	617125
195	ZC4H2	Critically ill patients	1	2.04%	X-linked recessive inheritance	314580;301041
195	ZDHHC9	Critically ill patients	1	2.04%	No inheritance data available	300799
195	ZMYM3	Critically ill patients	1	2.04%	No inheritance data available	301111
195	ZNF711	Critically ill patients	1	2.04%	X-linked inheritance	300803
1	WFS1	Endocrine disorders	10	11.76%	Autosomal dominant inheritance	116400;600965;222300;614296;125853
2	SRD5A2	Endocrine disorders	5	5.88%	Autosomal recessive inheritance	264600
5	ABCC8	Endocrine disorders	3	3.53%	Autosomal dominant inheritance;Autosomal recessive inheritance	125853;618857;610374;256450;240800
5	AR	Endocrine disorders	3	3.53%	X-linked recessive inheritance	300068;312300;300633;313200;176807
5	AVPR2	Endocrine disorders	3	3.53%	X-linked recessive inheritance	304800;300539
5	FGFR1	Endocrine disorders	3	3.53%	Autosomal dominant inheritance	613001;615465;147950;123150;166250;101600;190440
5	NR5A1	Endocrine disorders	3	3.53%	Autosomal dominant inheritance	617480;612965;612964;612964;613957
5	PMM2	Endocrine disorders	3	3.53%	Autosomal recessive inheritance	212065
13	BSCL2	Endocrine disorders	2	2.35%	Autosomal dominant inheritance;Autosomal recessive inheritance	615924;269700;619112;270685
13	CYP21A2	Endocrine disorders	2	2.35%	Autosomal recessive inheritance	201910;201910
13	GH1	Endocrine disorders	2	2.35%	Autosomal recessive inheritance	262400;612781;173100;262650
13	HBB	Endocrine disorders	2	2.35%	Autosomal recessive inheritance	141749;617980;140700;141749;617971;603903;613985;603902;611162
13	KAT6B	Endocrine disorders	2	2.35%	Autosomal dominant inheritance	606170;603736
13	LHCGR	Endocrine disorders	2	2.35%	Autosomal dominant inheritance	176410;238320;238320;238320;176410
13	POR	Endocrine disorders	2	2.35%	Autosomal recessive inheritance	201750;613571
13	ROBO1	Endocrine disorders	2	2.35%	Autosomal dominant inheritance	257400;620305;620303
13	TCF12	Endocrine disorders	2	2.35%	Autosomal dominant inheritance	615314;619718
13	ZSWIM7	Endocrine disorders	2	2.35%	Autosomal recessive inheritance	619834;619831
74	ACACA	Endocrine disorders	1	1.18%	Autosomal recessive inheritance	613933
74	ACTB	Endocrine disorders	1	1.18%	Autosomal dominant inheritance	607371;243310
74	ADAMTS17	Endocrine disorders	1	1.18%	Autosomal recessive inheritance	613195
74	AFG3L2	Endocrine disorders	1	1.18%	Autosomal dominant inheritance;Autosomal recessive inheritance	618977;614487;610246
74	AGPAT2	Endocrine disorders	1	1.18%	Autosomal recessive inheritance	608594
74	ALDH1A3	Endocrine disorders	1	1.18%	Autosomal recessive inheritance	615113
74	AMH	Endocrine disorders	1	1.18%	Autosomal recessive inheritance	261550
74	ANOS1	Endocrine disorders	1	1.18%	X-linked recessive inheritance	308700
74	ATP2A1	Endocrine disorders	1	1.18%	Autosomal recessive inheritance	601003
74	ATP2B2	Endocrine disorders	1	1.18%	Autosomal dominant inheritance	619804;601386
74	CACNA1A	Endocrine disorders	1	1.18%	Autosomal dominant inheritance	617106;108500;141500;141500;183086
74	CALR	Endocrine disorders	1	1.18%	No inheritance data available	254450;187950
74	CBS	Endocrine disorders	1	1.18%	Autosomal recessive inheritance	236200;236200
74	CD19	Endocrine disorders	1	1.18%	Autosomal recessive inheritance	613493
74	CDH2	Endocrine disorders	1	1.18%	Autosomal dominant inheritance	619957;618929;618920
74	CEBPA	Endocrine disorders	1	1.18%	No inheritance data available	601626;601626
74	CERS3	Endocrine disorders	1	1.18%	Autosomal recessive inheritance	615023
74	CFAP61	Endocrine disorders	1	1.18%	Autosomal recessive inheritance	620409
74	CFTR	Endocrine disorders	1	1.18%	Autosomal recessive inheritance	277180;219700;211400;167800
74	CHAT	Endocrine disorders	1	1.18%	Autosomal recessive inheritance	254210
74	CHST8	Endocrine disorders	1	1.18%	No inheritance data available	616265
74	CHSY1	Endocrine disorders	1	1.18%	Autosomal recessive inheritance	605282
74	COMT	Endocrine disorders	1	1.18%	Autosomal dominant inheritance	167870;181500
74	COX6B1	Endocrine disorders	1	1.18%	Autosomal recessive inheritance	619051
74	CSF2RA	Endocrine disorders	1	1.18%	No inheritance data available	300770
74	CYP11B1	Endocrine disorders	1	1.18%	Autosomal dominant inheritance;Autosomal recessive inheritance	202010;103900
74	CYP17A1	Endocrine disorders	1	1.18%	Autosomal recessive inheritance	202110;202110
74	DHPS	Endocrine disorders	1	1.18%	Autosomal recessive inheritance	618480
74	DMXL2	Endocrine disorders	1	1.18%	Autosomal recessive inheritance	617605;616113;618663
74	DNASE2	Endocrine disorders	1	1.18%	Autosomal recessive inheritance	619858
74	DVL3	Endocrine disorders	1	1.18%	Autosomal dominant inheritance	616894
74	ERCC6	Endocrine disorders	1	1.18%	Autosomal recessive inheritance	278800;214150;133540;616946;600630;211980;613761
74	FANCD2	Endocrine disorders	1	1.18%	Autosomal recessive inheritance	227646
74	FARSA	Endocrine disorders	1	1.18%	Autosomal recessive inheritance	619013
74	FGFR2	Endocrine disorders	1	1.18%	Autosomal dominant inheritance	609579;207410;101200;123790;614592;101600;123500;613659;123150;149730;101600;101400
74	GCDH	Endocrine disorders	1	1.18%	Autosomal recessive inheritance	231670
74	GDF2	Endocrine disorders	1	1.18%	Autosomal dominant inheritance	615506
74	GET3	Endocrine disorders	1	1.18%	Autosomal recessive inheritance	620203
74	GP1BB	Endocrine disorders	1	1.18%	Autosomal recessive inheritance	231200;231200
74	GPI	Endocrine disorders	1	1.18%	Autosomal recessive inheritance	613470
74	HAMP	Endocrine disorders	1	1.18%	Autosomal recessive inheritance	613313
74	HNF1B	Endocrine disorders	1	1.18%	Autosomal dominant inheritance	137920;125853;144700
74	HSD17B3	Endocrine disorders	1	1.18%	Autosomal recessive inheritance	264300
74	IGF1R	Endocrine disorders	1	1.18%	Autosomal dominant inheritance;Autosomal recessive inheritance	270450
74	KCNJ11	Endocrine disorders	1	1.18%	Autosomal dominant inheritance;Autosomal recessive inheritance	610582;618856;601820;616329;125853
74	KIZ	Endocrine disorders	1	1.18%	Autosomal recessive inheritance	615780
74	KLF1	Endocrine disorders	1	1.18%	Autosomal dominant inheritance	111150;613673;613566
74	KMT2B	Endocrine disorders	1	1.18%	Autosomal dominant inheritance	617284;619934
74	LAT	Endocrine disorders	1	1.18%	Autosomal recessive inheritance	617514
74	LGI4	Endocrine disorders	1	1.18%	Autosomal recessive inheritance	617468
74	LINS1	Endocrine disorders	1	1.18%	Autosomal recessive inheritance	614340
74	LMNA	Endocrine disorders	1	1.18%	Autosomal dominant inheritance	115200;605588;181350;616516;610140;176670;151660;212112;248370;613205;619793
74	LRRK1	Endocrine disorders	1	1.18%	Autosomal recessive inheritance	615198
74	LZTR1	Endocrine disorders	1	1.18%	Autosomal dominant inheritance	616564;605275;615670
74	MAG	Endocrine disorders	1	1.18%	Autosomal recessive inheritance	616680
74	MAMLD1	Endocrine disorders	1	1.18%	Autosomal dominant inheritance	300758
74	MAMLD1	Endocrine disorders	1	1.18%	No inheritance data available	300758
74	MAN2B1	Endocrine disorders	1	1.18%	Autosomal recessive inheritance	248500
74	MAST1	Endocrine disorders	1	1.18%	Autosomal dominant inheritance	618273
74	MEF2A	Endocrine disorders	1	1.18%	Autosomal dominant inheritance	608320
74	MEN1	Endocrine disorders	1	1.18%	Autosomal dominant inheritance	131100
74	MKKS	Endocrine disorders	1	1.18%	Autosomal recessive inheritance	605231;236700
74	MKRN3	Endocrine disorders	1	1.18%	Autosomal dominant inheritance	615346
74	MSMB	Endocrine disorders	1	1.18%	No inheritance data available	611928
74	MT-TL1	Endocrine disorders	1	1.18%	Mitochondrial inheritance
74	MT-TS1	Endocrine disorders	1	1.18%	Mitochondrial inheritance
74	NAA15	Endocrine disorders	1	1.18%	Autosomal dominant inheritance	617787
74	NAA20	Endocrine disorders	1	1.18%	Autosomal recessive inheritance	619717
74	NACC1	Endocrine disorders	1	1.18%	Autosomal dominant inheritance	617393
74	NFIX	Endocrine disorders	1	1.18%	Autosomal dominant inheritance	614753;602535
74	NPHS1	Endocrine disorders	1	1.18%	Autosomal recessive inheritance	256300
74	OGDHL	Endocrine disorders	1	1.18%	Autosomal recessive inheritance	619701
74	PAX1	Endocrine disorders	1	1.18%	Autosomal recessive inheritance	615560
74	PEPD	Endocrine disorders	1	1.18%	Autosomal recessive inheritance	170100
74	PIGL	Endocrine disorders	1	1.18%	Autosomal recessive inheritance	280000
74	PIGW	Endocrine disorders	1	1.18%	Autosomal recessive inheritance	616025
74	PIK3CA	Endocrine disorders	1	1.18%	No inheritance data available	114480;613089;612918;619538;114500;615108;613659;114550;182000;155500;602501;162900;211980;167000
74	POMGNT1	Endocrine disorders	1	1.18%	Autosomal recessive inheritance	253280;613151;613157;617123
74	PPP1R12A	Endocrine disorders	1	1.18%	Autosomal dominant inheritance	618820
74	PRODH2	Endocrine disorders	1	1.18%	No inheritance data available	239500;600850
74	PSENEN	Endocrine disorders	1	1.18%	Autosomal dominant inheritance	613736
74	RBP3	Endocrine disorders	1	1.18%	Autosomal recessive inheritance	615233
74	RIN2	Endocrine disorders	1	1.18%	Autosomal recessive inheritance	613075
74	RNASEH2A	Endocrine disorders	1	1.18%	Autosomal recessive inheritance	610333
74	RTN4R	Endocrine disorders	1	1.18%	Autosomal dominant inheritance	181500
74	RYR1	Endocrine disorders	1	1.18%	Autosomal dominant inheritance	117000;255320;619542;145600
74	SCN1B	Endocrine disorders	1	1.18%	Autosomal dominant inheritance;Autosomal recessive inheritance	615377;612838;612838;617350;604233
74	SDHAF1	Endocrine disorders	1	1.18%	Autosomal recessive inheritance	619166
74	SHOX	Endocrine disorders	1	1.18%	Autosomal dominant inheritance	249700;127300;300582
74	SIN3A	Endocrine disorders	1	1.18%	Autosomal dominant inheritance	613406
74	SLC18A3	Endocrine disorders	1	1.18%	Autosomal recessive inheritance	617239
74	SLC25A1	Endocrine disorders	1	1.18%	Autosomal recessive inheritance	615182;618197
74	SOX2	Endocrine disorders	1	1.18%	Autosomal dominant inheritance	206900;206900
74	SRY	Endocrine disorders	1	1.18%	Autosomal dominant inheritance	400045;400044
74	SYNE4	Endocrine disorders	1	1.18%	Autosomal recessive inheritance	615540
74	TAC3	Endocrine disorders	1	1.18%	Autosomal recessive inheritance	614839
74	TANGO2	Endocrine disorders	1	1.18%	Autosomal recessive inheritance	616878
74	TBX1	Endocrine disorders	1	1.18%	Autosomal dominant inheritance	217095;188400;187500;192430
74	TMEM147	Endocrine disorders	1	1.18%	Autosomal recessive inheritance	620075
74	TNPO2	Endocrine disorders	1	1.18%	Autosomal dominant inheritance	619556
74	TNRC6B	Endocrine disorders	1	1.18%	Autosomal dominant inheritance	619243
74	TRMT1	Endocrine disorders	1	1.18%	Autosomal recessive inheritance	618302
74	TTC19	Endocrine disorders	1	1.18%	Autosomal recessive inheritance	615157
74	TUFM	Endocrine disorders	1	1.18%	Autosomal recessive inheritance	610678
74	TXNRD2	Endocrine disorders	1	1.18%	Autosomal recessive inheritance	617825
74	TYROBP	Endocrine disorders	1	1.18%	Autosomal recessive inheritance	221770
74	UBA2	Endocrine disorders	1	1.18%	Autosomal dominant inheritance	619959
74	WDR26	Endocrine disorders	1	1.18%	Autosomal dominant inheritance	617616
74	WDR62	Endocrine disorders	1	1.18%	Autosomal recessive inheritance	604317
74	WT1	Endocrine disorders	1	1.18%	Autosomal dominant inheritance	194080;136680;608978;156240;256370;194070
74	XG	Endocrine disorders	1	1.18%	No inheritance data available	314700
74	ZNHIT3	Endocrine disorders	1	1.18%	Autosomal recessive inheritance	260565
1	PKHD1	Renal and urinary tract disorders	11	25%	Autosomal recessive inheritance	263200
2	COL4A5	Renal and urinary tract disorders	9	20.45%	X-linked dominant inheritance	301050
3	WDR19	Renal and urinary tract disorders	4	9.09%	Autosomal recessive inheritance	619867;614378;614377;616307;614376
8	ACACA	Renal and urinary tract disorders	2	4.55%	Autosomal recessive inheritance	613933
8	COL4A3	Renal and urinary tract disorders	2	4.55%	Autosomal dominant inheritance	203780;104200;620320
8	FAH	Renal and urinary tract disorders	2	4.55%	Autosomal recessive inheritance	276700
8	HNF1B	Renal and urinary tract disorders	2	4.55%	Autosomal dominant inheritance	137920;125853;144700
8	NPHS1	Renal and urinary tract disorders	2	4.55%	Autosomal recessive inheritance	256300
8	NPHS2	Renal and urinary tract disorders	2	4.55%	Autosomal recessive inheritance	600995
8	PKD1	Renal and urinary tract disorders	2	4.55%	Autosomal dominant inheritance	173900
8	PLCE1	Renal and urinary tract disorders	2	4.55%	Autosomal recessive inheritance	610725
8	TRPM6	Renal and urinary tract disorders	2	4.55%	Autosomal recessive inheritance	602014
28	ATP6V1B1	Renal and urinary tract disorders	1	2.27%	Autosomal recessive inheritance	267300
28	CLCNKB	Renal and urinary tract disorders	1	2.27%	Autosomal recessive inheritance	607364;613090
28	COL4A1	Renal and urinary tract disorders	1	2.27%	Autosomal dominant inheritance	180000;611773;175780;618564;614519
28	COMT	Renal and urinary tract disorders	1	2.27%	Autosomal dominant inheritance	167870;181500
28	CUBN	Renal and urinary tract disorders	1	2.27%	Autosomal recessive inheritance	261100;618884
28	GH1	Renal and urinary tract disorders	1	2.27%	Autosomal recessive inheritance	262400;612781;173100;262650
28	GP1BB	Renal and urinary tract disorders	1	2.27%	Autosomal recessive inheritance	231200;231200
28	HBB	Renal and urinary tract disorders	1	2.27%	Autosomal recessive inheritance	141749;617980;140700;141749;617971;603903;613985;603902;611162
28	LDLR	Renal and urinary tract disorders	1	2.27%	Autosomal dominant inheritance;Autosomal recessive inheritance	143890;143890
28	LZTR1	Renal and urinary tract disorders	1	2.27%	Autosomal dominant inheritance	616564;605275;615670
28	MAGI2	Renal and urinary tract disorders	1	2.27%	Autosomal recessive inheritance	617609
28	MYH9	Renal and urinary tract disorders	1	2.27%	Autosomal dominant inheritance	603622;155100
28	MYO5B	Renal and urinary tract disorders	1	2.27%	Autosomal recessive inheritance	619868;251850
28	NPHP1	Renal and urinary tract disorders	1	2.27%	Autosomal recessive inheritance	609583;256100;266900
28	PAX2	Renal and urinary tract disorders	1	2.27%	Autosomal dominant inheritance	616002;120330
28	PI4KA	Renal and urinary tract disorders	1	2.27%	Autosomal recessive inheritance	619708;616531;619621
28	PIGW	Renal and urinary tract disorders	1	2.27%	Autosomal recessive inheritance	616025
28	RTN4R	Renal and urinary tract disorders	1	2.27%	Autosomal dominant inheritance	181500
28	SALL1	Renal and urinary tract disorders	1	2.27%	Autosomal dominant inheritance	107480;107480
28	SCARF2	Renal and urinary tract disorders	1	2.27%	Autosomal recessive inheritance	600920
28	SCNN1G	Renal and urinary tract disorders	1	2.27%	Autosomal dominant inheritance	613071;618114;620126
28	SERPIND1	Renal and urinary tract disorders	1	2.27%	Autosomal dominant inheritance	612356
28	SLC25A1	Renal and urinary tract disorders	1	2.27%	Autosomal recessive inheritance	615182;618197
28	SLC4A1	Renal and urinary tract disorders	1	2.27%	Autosomal dominant inheritance	185020;179800;611590;166900;612653;110500;601551;601550;112010;112050;611162
28	SLC7A7	Renal and urinary tract disorders	1	2.27%	Autosomal recessive inheritance	222700
28	SNAP29	Renal and urinary tract disorders	1	2.27%	Autosomal recessive inheritance	609528
28	TANGO2	Renal and urinary tract disorders	1	2.27%	Autosomal recessive inheritance	616878
28	TBX1	Renal and urinary tract disorders	1	2.27%	Autosomal dominant inheritance	217095;188400;187500;192430
28	TTR	Renal and urinary tract disorders	1	2.27%	Autosomal dominant inheritance	105210;115430;145680
28	TXNRD2	Renal and urinary tract disorders	1	2.27%	Autosomal recessive inheritance	617825
28	WT1	Renal and urinary tract disorders	1	2.27%	Autosomal dominant inheritance	194080;136680;608978;156240;256370;194070
28	ZNHIT3	Renal and urinary tract disorders	1	2.27%	Autosomal recessive inheritance	260565
1	BRCA1	Hereditary cancer risk syndromes	101	29.71%	Autosomal dominant inheritance	617883;604370;614320
2	BRCA2	Hereditary cancer risk syndromes	41	12.06%	Autosomal dominant inheritance	605724;194070;114480;612555;613029;155255;613347;176807
3	MUTYH	Hereditary cancer risk syndromes	22	6.47%	Autosomal recessive inheritance	608456;613659
4	APC	Hereditary cancer risk syndromes	18	5.29%	Autosomal dominant inheritance	175100;175100;175100;114500;135290;175100;619182;613659;114550
5	ATM	Hereditary cancer risk syndromes	17	5%	Autosomal dominant inheritance;Autosomal recessive inheritance	208900;114480
6	MLH1	Hereditary cancer risk syndromes	14	4.12%	Autosomal dominant inheritance	609310;276300;158320
7	PALB2	Hereditary cancer risk syndromes	12	3.53%	Autosomal dominant inheritance	610832;620442;613348
8	MSH2	Hereditary cancer risk syndromes	11	3.24%	Autosomal dominant inheritance	120435;619096;158320
8	TP53	Hereditary cancer risk syndromes	11	3.24%	Autosomal dominant inheritance	618165;114480;114550;151623;607107;260350;202300;614740;260500;114500;137800;259500
10	CHEK2	Hereditary cancer risk syndromes	8	2.35%	No inheritance data available	609265;259500;114480;114500;176807
12	MSH6	Hereditary cancer risk syndromes	7	2.06%	Autosomal dominant inheritance	614350;619097;608089
12	NF1	Hereditary cancer risk syndromes	7	2.06%	Autosomal dominant inheritance	607785;162210;162200;601321;193520
12	VHL	Hereditary cancer risk syndromes	7	2.06%	Autosomal dominant inheritance;Autosomal recessive inheritance	263400;171300;144700;193300
14	RB1	Hereditary cancer risk syndromes	5	1.47%	Autosomal dominant inheritance	109800;259500;180200;180200;182280
16	BARD1	Hereditary cancer risk syndromes	4	1.18%	Autosomal dominant inheritance	114480
16	BRIP1	Hereditary cancer risk syndromes	4	1.18%	Autosomal dominant inheritance	609054;114480
16	CDKN2A	Hereditary cancer risk syndromes	4	1.18%	Autosomal dominant inheritance	155755;155601;606719
16	STK11	Hereditary cancer risk syndromes	4	1.18%	Autosomal dominant inheritance	155600;260350;175200;273300
23	BMPR1A	Hereditary cancer risk syndromes	3	0.88%	Autosomal dominant inheritance	610069;174900
23	CDH1	Hereditary cancer risk syndromes	3	0.88%	Autosomal dominant inheritance	119580;114480;137215;608089;167000;176807
23	FANCM	Hereditary cancer risk syndromes	3	0.88%	Autosomal recessive inheritance	618096;618086
23	LZTR1	Hereditary cancer risk syndromes	3	0.88%	Autosomal dominant inheritance	616564;605275;615670
23	MSH3	Hereditary cancer risk syndromes	3	0.88%	Autosomal recessive inheritance	608089;617100
23	NTHL1	Hereditary cancer risk syndromes	3	0.88%	Autosomal recessive inheritance	616415
23	PMS2	Hereditary cancer risk syndromes	3	0.88%	Autosomal dominant inheritance	614337;619101
23	POLE	Hereditary cancer risk syndromes	3	0.88%	Autosomal recessive inheritance	615139;618336;615083
23	RAD51C	Hereditary cancer risk syndromes	3	0.88%	Autosomal recessive inheritance	613390;613399
23	RAD51D	Hereditary cancer risk syndromes	3	0.88%	No inheritance data available	614291
34	ANTXR2	Hereditary cancer risk syndromes	2	0.59%	Autosomal recessive inheritance	228600
34	ATR	Hereditary cancer risk syndromes	2	0.59%	Autosomal dominant inheritance	614564;230740;210600;602089
34	CCM2	Hereditary cancer risk syndromes	2	0.59%	Autosomal dominant inheritance	603284
34	DDX41	Hereditary cancer risk syndromes	2	0.59%	Autosomal dominant inheritance	616871
34	DICER1	Hereditary cancer risk syndromes	2	0.59%	Autosomal dominant inheritance	618272;138800;601200;180295
34	FANCA	Hereditary cancer risk syndromes	2	0.59%	Autosomal recessive inheritance	227650
34	MITF	Hereditary cancer risk syndromes	2	0.59%	Autosomal dominant inheritance	617306;103500;193510;614456
34	RAD50	Hereditary cancer risk syndromes	2	0.59%	Autosomal recessive inheritance	613078
34	RET	Hereditary cancer risk syndromes	2	0.59%	Autosomal dominant inheritance	155240;171400;162300;171300;142623;142623
34	SDHB	Hereditary cancer risk syndromes	2	0.59%	Autosomal dominant inheritance	606764;619224;606864;115310;171300
34	SUZ12	Hereditary cancer risk syndromes	2	0.59%	Autosomal dominant inheritance	618786
34	XPC	Hereditary cancer risk syndromes	2	0.59%	Autosomal recessive inheritance	278720
67	ACACA	Hereditary cancer risk syndromes	1	0.29%	Autosomal recessive inheritance	613933
67	ACTA2	Hereditary cancer risk syndromes	1	0.29%	Autosomal dominant inheritance	611788;614042;613834
67	AIMP2	Hereditary cancer risk syndromes	1	0.29%	Autosomal recessive inheritance	618006
67	ALK	Hereditary cancer risk syndromes	1	0.29%	No inheritance data available	613014
67	ATAD1	Hereditary cancer risk syndromes	1	0.29%	Autosomal recessive inheritance	618011
67	BLM	Hereditary cancer risk syndromes	1	0.29%	Autosomal recessive inheritance	210900
67	BUB1B	Hereditary cancer risk syndromes	1	0.29%	Autosomal dominant inheritance;Autosomal recessive inheritance	114500;257300;176430
67	CCL11	Hereditary cancer risk syndromes	1	0.29%	No inheritance data available	600807;609423
67	CCL2	Hereditary cancer risk syndromes	1	0.29%	No inheritance data available	609423;607948;182940
67	EIF2AK1	Hereditary cancer risk syndromes	1	0.29%	Autosomal dominant inheritance	618878
67	ERCC3	Hereditary cancer risk syndromes	1	0.29%	Autosomal recessive inheritance	616390;610651
67	FANCD2	Hereditary cancer risk syndromes	1	0.29%	Autosomal recessive inheritance	227646
67	FANCG	Hereditary cancer risk syndromes	1	0.29%	Autosomal recessive inheritance	614082
67	FANCI	Hereditary cancer risk syndromes	1	0.29%	Autosomal recessive inheritance	609053
67	FANCI	Hereditary cancer risk syndromes	1	0.29%	No inheritance data available	609053
67	FAS	Hereditary cancer risk syndromes	1	0.29%	Autosomal recessive inheritance	601859;601859
67	FLCN	Hereditary cancer risk syndromes	1	0.29%	Autosomal dominant inheritance	135150;114500;173600;144700
67	GFER	Hereditary cancer risk syndromes	1	0.29%	Autosomal recessive inheritance	613076
67	GLUD1	Hereditary cancer risk syndromes	1	0.29%	Autosomal dominant inheritance	606762
67	HAGH	Hereditary cancer risk syndromes	1	0.29%	Autosomal dominant inheritance	614033
67	HNF1B	Hereditary cancer risk syndromes	1	0.29%	Autosomal dominant inheritance	137920;125853;144700
67	HS3ST6	Hereditary cancer risk syndromes	1	0.29%	Autosomal dominant inheritance	619367
67	IFT140	Hereditary cancer risk syndromes	1	0.29%	Autosomal recessive inheritance	617781;266920
67	IGFALS	Hereditary cancer risk syndromes	1	0.29%	Autosomal recessive inheritance	615961
67	ITM2B	Hereditary cancer risk syndromes	1	0.29%	Autosomal dominant inheritance	616079;176500;117300
67	KLLN	Hereditary cancer risk syndromes	1	0.29%	No inheritance data available	615107
67	LDB3	Hereditary cancer risk syndromes	1	0.29%	Autosomal dominant inheritance	601493;601493;601493;609452
67	LIPA	Hereditary cancer risk syndromes	1	0.29%	Autosomal recessive inheritance	278000;620151
67	LIPN	Hereditary cancer risk syndromes	1	0.29%	Autosomal recessive inheritance	613943
67	MAPK8IP3	Hereditary cancer risk syndromes	1	0.29%	Autosomal dominant inheritance	618443
67	MEIOB	Hereditary cancer risk syndromes	1	0.29%	Autosomal recessive inheritance	617706
67	MINPP1	Hereditary cancer risk syndromes	1	0.29%	Autosomal recessive inheritance	619527;188470
67	MRPS34	Hereditary cancer risk syndromes	1	0.29%	Autosomal recessive inheritance	617664
67	MYH3	Hereditary cancer risk syndromes	1	0.29%	Autosomal dominant inheritance	193700;618436;178110;618469
67	MYH9	Hereditary cancer risk syndromes	1	0.29%	Autosomal dominant inheritance	603622;155100
67	NDUFB10	Hereditary cancer risk syndromes	1	0.29%	Autosomal recessive inheritance	619003
67	NF2	Hereditary cancer risk syndromes	1	0.29%	Autosomal dominant inheritance	607174;101000;101000
67	PAPSS2	Hereditary cancer risk syndromes	1	0.29%	Autosomal recessive inheritance	612847
67	PIGW	Hereditary cancer risk syndromes	1	0.29%	Autosomal recessive inheritance	616025
67	PKD2	Hereditary cancer risk syndromes	1	0.29%	Autosomal dominant inheritance	613095
67	POLH	Hereditary cancer risk syndromes	1	0.29%	Autosomal recessive inheritance	278750
67	POT1	Hereditary cancer risk syndromes	1	0.29%	Autosomal dominant inheritance	620368;620367;616568;615848
67	PRKAR1A	Hereditary cancer risk syndromes	1	0.29%	Autosomal dominant inheritance	101800;160980;255960;610489
67	PTEN	Hereditary cancer risk syndromes	1	0.29%	Autosomal dominant inheritance	158350;158350;605309;176807;613028;607174
67	RECQL4	Hereditary cancer risk syndromes	1	0.29%	Autosomal recessive inheritance	218600;266280;268400
67	RPL3L	Hereditary cancer risk syndromes	1	0.29%	Autosomal recessive inheritance	619371
67	SBDS	Hereditary cancer risk syndromes	1	0.29%	Autosomal recessive inheritance	260400;609135
67	SDHD	Hereditary cancer risk syndromes	1	0.29%	Autosomal dominant inheritance	619167;606864;168000;171300
67	SEC23B	Hereditary cancer risk syndromes	1	0.29%	Autosomal recessive inheritance	616858;224100
67	SLC16A12	Hereditary cancer risk syndromes	1	0.29%	Autosomal dominant inheritance	612018
67	SRY	Hereditary cancer risk syndromes	1	0.29%	Autosomal dominant inheritance	400045;400044
67	TMEM98	Hereditary cancer risk syndromes	1	0.29%	No inheritance data available	615972
67	TSC2	Hereditary cancer risk syndromes	1	0.29%	Autosomal dominant inheritance	607341;606690;613254
67	ZNHIT3	Hereditary cancer risk syndromes	1	0.29%	Autosomal recessive inheritance	260565
1	GJB2	Hearing or ear disorders	4	23.53%	Autosomal dominant inheritance	149200;601544;220290;602540;148210;148350;124500
3	PIK3C2A	Hearing or ear disorders	2	11.76%	Autosomal recessive inheritance	618440
3	SLC26A4	Hearing or ear disorders	2	11.76%	Autosomal recessive inheritance	600791;274600
3	USH2A	Hearing or ear disorders	2	11.76%	Autosomal recessive inheritance	613809;276901
31	ACTB	Hearing or ear disorders	1	5.88%	Autosomal dominant inheritance	607371;243310
31	ADAM10	Hearing or ear disorders	1	5.88%	Autosomal dominant inheritance	615537;615590
31	AIMP2	Hearing or ear disorders	1	5.88%	Autosomal recessive inheritance	618006
31	ALG8	Hearing or ear disorders	1	5.88%	Autosomal recessive inheritance	608104;617874
31	AP5Z1	Hearing or ear disorders	1	5.88%	Autosomal recessive inheritance	613647
31	BRAT1	Hearing or ear disorders	1	5.88%	Autosomal recessive inheritance	618056;614498
31	CARD11	Hearing or ear disorders	1	5.88%	Autosomal dominant inheritance;Autosomal recessive inheritance	616452;615206;617638
31	CDH19	Hearing or ear disorders	1	5.88%	No inheritance data available	607829;601390
31	CLRN1	Hearing or ear disorders	1	5.88%	Autosomal recessive inheritance	614180;276902
31	COL11A1	Hearing or ear disorders	1	5.88%	Autosomal dominant inheritance	618533;228520;154780;604841;603932
31	COMT	Hearing or ear disorders	1	5.88%	Autosomal dominant inheritance	167870;181500
31	CTDP1	Hearing or ear disorders	1	5.88%	Autosomal recessive inheritance	604168
31	CYB5A	Hearing or ear disorders	1	5.88%	Autosomal recessive inheritance	250790
31	DNAAF5	Hearing or ear disorders	1	5.88%	Autosomal recessive inheritance	614874
31	EIF2AK1	Hearing or ear disorders	1	5.88%	Autosomal dominant inheritance	618878
31	FAM20C	Hearing or ear disorders	1	5.88%	Autosomal recessive inheritance	259775
31	GET4	Hearing or ear disorders	1	5.88%	Autosomal recessive inheritance	620200
31	GLCCI1	Hearing or ear disorders	1	5.88%	No inheritance data available	614400
31	GP1BB	Hearing or ear disorders	1	5.88%	Autosomal recessive inheritance	231200;231200
31	INTS1	Hearing or ear disorders	1	5.88%	Autosomal recessive inheritance	618571
31	IQCE	Hearing or ear disorders	1	5.88%	Autosomal recessive inheritance	617642
31	KDELR2	Hearing or ear disorders	1	5.88%	Autosomal recessive inheritance	619131
31	LFNG	Hearing or ear disorders	1	5.88%	Autosomal recessive inheritance	609813
31	LZTR1	Hearing or ear disorders	1	5.88%	Autosomal dominant inheritance	616564;605275;615670
31	MAD1L1	Hearing or ear disorders	1	5.88%	Autosomal recessive inheritance	620189;176807
31	MRM2	Hearing or ear disorders	1	5.88%	Autosomal recessive inheritance	618567
31	MT-TS1	Hearing or ear disorders	1	5.88%	Mitochondrial inheritance
31	MYO15A	Hearing or ear disorders	1	5.88%	Autosomal recessive inheritance	600316
31	NDUFA4	Hearing or ear disorders	1	5.88%	Autosomal recessive inheritance	619065
31	OSBPL2	Hearing or ear disorders	1	5.88%	Autosomal dominant inheritance	616340
31	OTOG	Hearing or ear disorders	1	5.88%	Autosomal recessive inheritance	614945
31	PAX3	Hearing or ear disorders	1	5.88%	Autosomal dominant inheritance	122880;268220;193500;148820
31	PI4KA	Hearing or ear disorders	1	5.88%	Autosomal recessive inheritance	619708;616531;619621
31	PMS2	Hearing or ear disorders	1	5.88%	Autosomal dominant inheritance	614337;619101
31	POLR1D	Hearing or ear disorders	1	5.88%	Autosomal dominant inheritance;Autosomal recessive inheritance	613717
31	PRKAR1B	Hearing or ear disorders	1	5.88%	Autosomal dominant inheritance	619680
31	RAC1	Hearing or ear disorders	1	5.88%	Autosomal dominant inheritance	617751
31	RNF216	Hearing or ear disorders	1	5.88%	Autosomal recessive inheritance	212840
31	RTN4R	Hearing or ear disorders	1	5.88%	Autosomal dominant inheritance	181500
31	RTTN	Hearing or ear disorders	1	5.88%	Autosomal recessive inheritance	614833
31	SCARF2	Hearing or ear disorders	1	5.88%	Autosomal recessive inheritance	600920
31	SERPIND1	Hearing or ear disorders	1	5.88%	Autosomal dominant inheritance	612356
31	SLC25A1	Hearing or ear disorders	1	5.88%	Autosomal recessive inheritance	615182;618197
31	SMC3	Hearing or ear disorders	1	5.88%	Autosomal dominant inheritance	610759
31	SNAP29	Hearing or ear disorders	1	5.88%	Autosomal recessive inheritance	609528
31	TANGO2	Hearing or ear disorders	1	5.88%	Autosomal recessive inheritance	616878
31	TBX1	Hearing or ear disorders	1	5.88%	Autosomal dominant inheritance	217095;188400;187500;192430
31	TMEM106B	Hearing or ear disorders	1	5.88%	Autosomal dominant inheritance	617964
31	TSHZ1	Hearing or ear disorders	1	5.88%	Autosomal dominant inheritance	607842
31	TXNL4A	Hearing or ear disorders	1	5.88%	Autosomal recessive inheritance	608572
31	TXNRD2	Hearing or ear disorders	1	5.88%	Autosomal recessive inheritance	617825
31	WIPI2	Hearing or ear disorders	1	5.88%	Autosomal recessive inheritance	618453
31	ZNF407	Hearing or ear disorders	1	5.88%	Autosomal recessive inheritance	619557
1	NSD1	Clinically recognizable genetic syndromes	15	6.61%	Autosomal dominant inheritance	117550
2	PTPN11	Clinically recognizable genetic syndromes	14	6.17%	Autosomal dominant inheritance	151100;607785;156250;163950
3	LZTR1	Clinically recognizable genetic syndromes	13	5.73%	Autosomal dominant inheritance	616564;605275;615670
7	COMT	Clinically recognizable genetic syndromes	9	3.96%	Autosomal dominant inheritance	167870;181500
7	GP1BB	Clinically recognizable genetic syndromes	9	3.96%	Autosomal recessive inheritance	231200;231200
7	RTN4R	Clinically recognizable genetic syndromes	9	3.96%	Autosomal dominant inheritance	181500
7	SCARF2	Clinically recognizable genetic syndromes	9	3.96%	Autosomal recessive inheritance	600920
7	TANGO2	Clinically recognizable genetic syndromes	9	3.96%	Autosomal recessive inheritance	616878
7	TBX1	Clinically recognizable genetic syndromes	9	3.96%	Autosomal dominant inheritance	217095;188400;187500;192430
7	TXNRD2	Clinically recognizable genetic syndromes	9	3.96%	Autosomal recessive inheritance	617825
12	PI4KA	Clinically recognizable genetic syndromes	8	3.52%	Autosomal recessive inheritance	619708;616531;619621
12	SERPIND1	Clinically recognizable genetic syndromes	8	3.52%	Autosomal dominant inheritance	612356
12	SLC25A1	Clinically recognizable genetic syndromes	8	3.52%	Autosomal recessive inheritance	615182;618197
12	SNAP29	Clinically recognizable genetic syndromes	8	3.52%	Autosomal recessive inheritance	609528
15	ANKRD11	Clinically recognizable genetic syndromes	7	3.08%	Autosomal dominant inheritance	148050
17	DNAJC30	Clinically recognizable genetic syndromes	6	2.64%	Autosomal recessive inheritance	619382
17	ELN	Clinically recognizable genetic syndromes	6	2.64%	Autosomal dominant inheritance	123700;185500
17	FKBP6	Clinically recognizable genetic syndromes	6	2.64%	Autosomal recessive inheritance	620103
20	BLM	Clinically recognizable genetic syndromes	5	2.2%	Autosomal recessive inheritance	210900
20	CHD7	Clinically recognizable genetic syndromes	5	2.2%	Autosomal dominant inheritance	214800;612370
20	FGFR2	Clinically recognizable genetic syndromes	5	2.2%	Autosomal dominant inheritance	609579;207410;101200;123790;614592;101600;123500;613659;123150;149730;101600;101400
20	SHOC2	Clinically recognizable genetic syndromes	5	2.2%	Autosomal dominant inheritance	607721
24	BBS1	Clinically recognizable genetic syndromes	4	1.76%	Autosomal recessive inheritance	209900
24	EFNB1	Clinically recognizable genetic syndromes	4	1.76%	X-linked dominant inheritance	304110
24	FGFR3	Clinically recognizable genetic syndromes	4	1.76%	Autosomal dominant inheritance	100800;109800;610474;603956;114500;612247;146000;620192;602849;162900;616482;273300;187600;187601
24	NF1	Clinically recognizable genetic syndromes	4	1.76%	Autosomal dominant inheritance	607785;162210;162200;601321;193520
29	ACAN	Clinically recognizable genetic syndromes	3	1.32%	Autosomal dominant inheritance	608361;165800;612813
29	BRAF	Clinically recognizable genetic syndromes	3	1.32%	Autosomal dominant inheritance	211980;115150;114500;613707;155600;211980;613706
29	KMT2D	Clinically recognizable genetic syndromes	3	1.32%	Autosomal dominant inheritance	620186;147920
29	NIPBL	Clinically recognizable genetic syndromes	3	1.32%	Autosomal dominant inheritance	122470
29	RAF1	Clinically recognizable genetic syndromes	3	1.32%	Autosomal dominant inheritance	615916;611554;611553
29	TWIST1	Clinically recognizable genetic syndromes	3	1.32%	Autosomal dominant inheritance	123100;180750;101400;617746
65	ADAMTS17	Clinically recognizable genetic syndromes	2	0.88%	Autosomal recessive inheritance	613195
65	AGXT	Clinically recognizable genetic syndromes	2	0.88%	Autosomal recessive inheritance	259900
65	ALDH1A3	Clinically recognizable genetic syndromes	2	0.88%	Autosomal recessive inheritance	615113
65	ALDOA	Clinically recognizable genetic syndromes	2	0.88%	Autosomal recessive inheritance	611881
65	ALMS1	Clinically recognizable genetic syndromes	2	0.88%	Autosomal recessive inheritance	203800
65	ALPK3	Clinically recognizable genetic syndromes	2	0.88%	Autosomal recessive inheritance	618052
65	ALPK3	Clinically recognizable genetic syndromes	2	0.88%	No inheritance data available	618052
65	ASPM	Clinically recognizable genetic syndromes	2	0.88%	Autosomal recessive inheritance	608716
65	B4GALT7	Clinically recognizable genetic syndromes	2	0.88%	Autosomal recessive inheritance	130070
65	BBS10	Clinically recognizable genetic syndromes	2	0.88%	Autosomal recessive inheritance	615987
65	BBS12	Clinically recognizable genetic syndromes	2	0.88%	Autosomal recessive inheritance	615989
65	CAPN10	Clinically recognizable genetic syndromes	2	0.88%	No inheritance data available	601283
65	CERS3	Clinically recognizable genetic syndromes	2	0.88%	Autosomal recessive inheritance	615023
65	CHD2	Clinically recognizable genetic syndromes	2	0.88%	Autosomal dominant inheritance	615369
65	CHSY1	Clinically recognizable genetic syndromes	2	0.88%	Autosomal recessive inheritance	605282
65	CORO1A	Clinically recognizable genetic syndromes	2	0.88%	Autosomal recessive inheritance	615401
65	CPLANE1	Clinically recognizable genetic syndromes	2	0.88%	Autosomal recessive inheritance	614615;277170
65	CREBBP	Clinically recognizable genetic syndromes	2	0.88%	Autosomal dominant inheritance	618332;180849
65	CUX1	Clinically recognizable genetic syndromes	2	0.88%	Autosomal dominant inheritance	618330
65	D2HGDH	Clinically recognizable genetic syndromes	2	0.88%	Autosomal recessive inheritance	600721
65	DDX41	Clinically recognizable genetic syndromes	2	0.88%	Autosomal dominant inheritance	616871
65	DHCR7	Clinically recognizable genetic syndromes	2	0.88%	Autosomal recessive inheritance	270400
65	DTYMK	Clinically recognizable genetic syndromes	2	0.88%	Autosomal recessive inheritance	619847
65	F12	Clinically recognizable genetic syndromes	2	0.88%	Autosomal dominant inheritance;Autosomal recessive inheritance	610618;234000
65	F5	Clinically recognizable genetic syndromes	2	0.88%	Autosomal recessive inheritance	227400;188055;600880;614389;601367;188055
65	FANCC	Clinically recognizable genetic syndromes	2	0.88%	Autosomal recessive inheritance	227645
65	FANCC	Clinically recognizable genetic syndromes	2	0.88%	No inheritance data available	227645
65	FGD1	Clinically recognizable genetic syndromes	2	0.88%	X-linked recessive inheritance	305400;305400
65	FLG	Clinically recognizable genetic syndromes	2	0.88%	Autosomal dominant inheritance;Autosomal recessive inheritance	146700;605803
65	GDF5	Clinically recognizable genetic syndromes	2	0.88%	Autosomal recessive inheritance	201250;200700;228900;615072;112600;113100;610017;615298;612400
65	GLI2	Clinically recognizable genetic syndromes	2	0.88%	Autosomal dominant inheritance	615849;610829
65	GPC3	Clinically recognizable genetic syndromes	2	0.88%	X-linked recessive inheritance	312870;194070
65	HBB	Clinically recognizable genetic syndromes	2	0.88%	Autosomal recessive inheritance	141749;617980;140700;141749;617971;603903;613985;603902;611162
65	IGF1R	Clinically recognizable genetic syndromes	2	0.88%	Autosomal dominant inheritance;Autosomal recessive inheritance	270450
65	KIF1A	Clinically recognizable genetic syndromes	2	0.88%	Autosomal dominant inheritance;Autosomal recessive inheritance	614255;614213;610357;610357
65	KIF22	Clinically recognizable genetic syndromes	2	0.88%	Autosomal dominant inheritance	603546
65	KMT2A	Clinically recognizable genetic syndromes	2	0.88%	Autosomal dominant inheritance	605130
65	LINS1	Clinically recognizable genetic syndromes	2	0.88%	Autosomal recessive inheritance	614340
65	LRRK1	Clinically recognizable genetic syndromes	2	0.88%	Autosomal recessive inheritance	615198
65	MEF2A	Clinically recognizable genetic syndromes	2	0.88%	Autosomal dominant inheritance	608320
65	NDUFA10	Clinically recognizable genetic syndromes	2	0.88%	Autosomal recessive inheritance	618243
65	NR2F2	Clinically recognizable genetic syndromes	2	0.88%	Autosomal dominant inheritance	618901;615779
65	OFD1	Clinically recognizable genetic syndromes	2	0.88%	X-linked dominant inheritance	300424;300804;311200;300209
65	PDCD1	Clinically recognizable genetic syndromes	2	0.88%	Autosomal recessive inheritance	126200;605218
65	PLOD1	Clinically recognizable genetic syndromes	2	0.88%	Autosomal recessive inheritance	225400
65	PRRT2	Clinically recognizable genetic syndromes	2	0.88%	Autosomal dominant inheritance	602066;128200;605751
65	SALL4	Clinically recognizable genetic syndromes	2	0.88%	Autosomal dominant inheritance	147750;607323
65	SETD5	Clinically recognizable genetic syndromes	2	0.88%	Autosomal dominant inheritance	615761
65	SIN3A	Clinically recognizable genetic syndromes	2	0.88%	Autosomal dominant inheritance	613406
65	SLC34A1	Clinically recognizable genetic syndromes	2	0.88%	Autosomal dominant inheritance;Autosomal recessive inheritance	613388;616963;612286
65	SMC1A	Clinically recognizable genetic syndromes	2	0.88%	X-linked dominant inheritance	300590;301044
65	SMC3	Clinically recognizable genetic syndromes	2	0.88%	Autosomal dominant inheritance	610759
65	SOS1	Clinically recognizable genetic syndromes	2	0.88%	Autosomal dominant inheritance	135300;610733
65	SPN	Clinically recognizable genetic syndromes	2	0.88%	No inheritance data available	617171;615828
65	SRCAP	Clinically recognizable genetic syndromes	2	0.88%	Autosomal dominant inheritance	619595;136140
65	SUFU	Clinically recognizable genetic syndromes	2	0.88%	Autosomal dominant inheritance;Autosomal recessive inheritance	620343;617757;155255;607174
65	TBC1D2B	Clinically recognizable genetic syndromes	2	0.88%	Autosomal recessive inheritance	619323
65	TBC1D2B	Clinically recognizable genetic syndromes	2	0.88%	No inheritance data available	619323
65	TBX6	Clinically recognizable genetic syndromes	2	0.88%	Autosomal dominant inheritance;Autosomal recessive inheritance	122600
65	TCOF1	Clinically recognizable genetic syndromes	2	0.88%	Autosomal dominant inheritance	154500
65	TLCD3B	Clinically recognizable genetic syndromes	2	0.88%	Autosomal recessive inheritance	619531
65	TYR	Clinically recognizable genetic syndromes	2	0.88%	Autosomal recessive inheritance	203100;606952;601800;601800;601800
65	UNC45A	Clinically recognizable genetic syndromes	2	0.88%	Autosomal recessive inheritance	619377
65	VPS33B	Clinically recognizable genetic syndromes	2	0.88%	Autosomal recessive inheritance	208085;620010;620009
65	WFS1	Clinically recognizable genetic syndromes	2	0.88%	Autosomal dominant inheritance	116400;600965;222300;614296;125853
231	ACACA	Clinically recognizable genetic syndromes	1	0.44%	Autosomal recessive inheritance	613933
231	ACHE	Clinically recognizable genetic syndromes	1	0.44%	No inheritance data available	112100
231	ACKR3	Clinically recognizable genetic syndromes	1	0.44%	Autosomal recessive inheritance	619215
231	ACTL6B	Clinically recognizable genetic syndromes	1	0.44%	Autosomal dominant inheritance;Autosomal recessive inheritance	618468;618470
231	ADA2	Clinically recognizable genetic syndromes	1	0.44%	Autosomal recessive inheritance	182410;615688
231	ADCY5	Clinically recognizable genetic syndromes	1	0.44%	Autosomal dominant inheritance	606703;619647;619651
231	ADD3	Clinically recognizable genetic syndromes	1	0.44%	Autosomal recessive inheritance	617008
231	ADGRV1	Clinically recognizable genetic syndromes	1	0.44%	Autosomal recessive inheritance	604352;605472;605472
231	AGBL1	Clinically recognizable genetic syndromes	1	0.44%	No inheritance data available	615523
231	ALPL	Clinically recognizable genetic syndromes	1	0.44%	Autosomal recessive inheritance	146300;241510;241500;146300
231	ANTXR2	Clinically recognizable genetic syndromes	1	0.44%	Autosomal recessive inheritance	228600
231	AP1S1	Clinically recognizable genetic syndromes	1	0.44%	Autosomal recessive inheritance	609313
231	AP3B2	Clinically recognizable genetic syndromes	1	0.44%	Autosomal recessive inheritance	617276
231	AP3B2	Clinically recognizable genetic syndromes	1	0.44%	No inheritance data available	617276
231	AP4M1	Clinically recognizable genetic syndromes	1	0.44%	Autosomal recessive inheritance	612936
231	ARHGAP31	Clinically recognizable genetic syndromes	1	0.44%	Autosomal dominant inheritance	100300
231	ARL3	Clinically recognizable genetic syndromes	1	0.44%	Autosomal dominant inheritance;Autosomal recessive inheritance	618161;618173
231	ARNT2	Clinically recognizable genetic syndromes	1	0.44%	No inheritance data available	615926
231	ARPC1B	Clinically recognizable genetic syndromes	1	0.44%	Autosomal recessive inheritance	617718
231	ASXL1	Clinically recognizable genetic syndromes	1	0.44%	Autosomal dominant inheritance	605039;614286
231	ASXL3	Clinically recognizable genetic syndromes	1	0.44%	Autosomal dominant inheritance	615485
231	ATG16L1	Clinically recognizable genetic syndromes	1	0.44%	No inheritance data available	611081
231	ATP6V1A	Clinically recognizable genetic syndromes	1	0.44%	Autosomal dominant inheritance;Autosomal recessive inheritance	617403;618012
231	ATP6V1E1	Clinically recognizable genetic syndromes	1	0.44%	Autosomal recessive inheritance	617402
231	ATPAF2	Clinically recognizable genetic syndromes	1	0.44%	Autosomal recessive inheritance	604273
231	BBIP1	Clinically recognizable genetic syndromes	1	0.44%	Autosomal recessive inheritance	615995
231	BBS2	Clinically recognizable genetic syndromes	1	0.44%	Autosomal recessive inheritance	615981;616562
231	BMP2	Clinically recognizable genetic syndromes	1	0.44%	Autosomal recessive inheritance	112600;617877;235200
231	BNC1	Clinically recognizable genetic syndromes	1	0.44%	No inheritance data available	618723
231	BPTF	Clinically recognizable genetic syndromes	1	0.44%	Autosomal dominant inheritance	617755
231	BRIP1	Clinically recognizable genetic syndromes	1	0.44%	Autosomal dominant inheritance	609054;114480
231	CASR	Clinically recognizable genetic syndromes	1	0.44%	Autosomal dominant inheritance;Autosomal recessive inheritance	239200;601198;601198;145980;612899
231	CDKN1C	Clinically recognizable genetic syndromes	1	0.44%	Autosomal dominant inheritance	130650;614732
231	CEP120	Clinically recognizable genetic syndromes	1	0.44%	Autosomal recessive inheritance	617761;616300
231	CFAP43	Clinically recognizable genetic syndromes	1	0.44%	Autosomal dominant inheritance;Autosomal recessive inheritance	236690;617592
231	CFAP44	Clinically recognizable genetic syndromes	1	0.44%	Autosomal recessive inheritance	617593
231	CFAP58	Clinically recognizable genetic syndromes	1	0.44%	Autosomal recessive inheritance	619144
231	CFAP91	Clinically recognizable genetic syndromes	1	0.44%	Autosomal recessive inheritance	619177
231	CHD8	Clinically recognizable genetic syndromes	1	0.44%	Autosomal dominant inheritance	615032
231	CHRNA3	Clinically recognizable genetic syndromes	1	0.44%	No inheritance data available	191800;612052
231	CHRNA5	Clinically recognizable genetic syndromes	1	0.44%	No inheritance data available	612052;612052
231	CHRND	Clinically recognizable genetic syndromes	1	0.44%	Autosomal recessive inheritance	616321;616323;253290;616322
231	CHRNG	Clinically recognizable genetic syndromes	1	0.44%	Autosomal recessive inheritance	265000;253290
231	CIB1	Clinically recognizable genetic syndromes	1	0.44%	No inheritance data available	618267
231	CIB2	Clinically recognizable genetic syndromes	1	0.44%	No inheritance data available	609439;614869
231	CNNM2	Clinically recognizable genetic syndromes	1	0.44%	Autosomal dominant inheritance;Autosomal recessive inheritance	613882;616418
231	COL10A1	Clinically recognizable genetic syndromes	1	0.44%	Autosomal dominant inheritance	156500
231	COL17A1	Clinically recognizable genetic syndromes	1	0.44%	Autosomal dominant inheritance	619787;122400
231	COL1A1	Clinically recognizable genetic syndromes	1	0.44%	Autosomal dominant inheritance	114000;619115;130060;166200;166210;259420;166220;166710
231	COL1A2	Clinically recognizable genetic syndromes	1	0.44%	Autosomal dominant inheritance	619120;617821;225320;166210;259420;166220;166710
231	COL2A1	Clinically recognizable genetic syndromes	1	0.44%	Autosomal dominant inheritance	132450;619248;200610;608805;609162;156550;150600;604864;151210;183900;184250;616583;271700;108300;609508
231	COL6A3	Clinically recognizable genetic syndromes	1	0.44%	Autosomal recessive inheritance	158810;616411;254090
231	COMP	Clinically recognizable genetic syndromes	1	0.44%	Autosomal dominant inheritance	619161;132400;177170
231	COX5A	Clinically recognizable genetic syndromes	1	0.44%	No inheritance data available	619064
231	CSNK2B	Clinically recognizable genetic syndromes	1	0.44%	Autosomal dominant inheritance	618732
231	CSTA	Clinically recognizable genetic syndromes	1	0.44%	Autosomal recessive inheritance	607936
231	CYP11A1	Clinically recognizable genetic syndromes	1	0.44%	Autosomal dominant inheritance;Autosomal recessive inheritance	613743
231	CYP17A1	Clinically recognizable genetic syndromes	1	0.44%	Autosomal recessive inheritance	202110;202110
231	CYP3A4	Clinically recognizable genetic syndromes	1	0.44%	Autosomal dominant inheritance	619073
231	CYP3A5	Clinically recognizable genetic syndromes	1	0.44%	No inheritance data available	145500
231	DARS2	Clinically recognizable genetic syndromes	1	0.44%	Autosomal recessive inheritance	611105
231	DIS3L2	Clinically recognizable genetic syndromes	1	0.44%	Autosomal recessive inheritance	267000
231	DLL1	Clinically recognizable genetic syndromes	1	0.44%	Autosomal dominant inheritance	618709
231	DNASE1	Clinically recognizable genetic syndromes	1	0.44%	Autosomal dominant inheritance	152700
231	DNMT3A	Clinically recognizable genetic syndromes	1	0.44%	Autosomal dominant inheritance	601626;618724;615879
231	DOCK8	Clinically recognizable genetic syndromes	1	0.44%	Autosomal recessive inheritance	243700
231	DRD3	Clinically recognizable genetic syndromes	1	0.44%	Autosomal dominant inheritance	190300;181500
231	DYRK1A	Clinically recognizable genetic syndromes	1	0.44%	Autosomal dominant inheritance	614104
231	ECEL1	Clinically recognizable genetic syndromes	1	0.44%	Autosomal recessive inheritance	615065
231	EDA	Clinically recognizable genetic syndromes	1	0.44%	X-linked recessive inheritance	305100;313500
231	EDC3	Clinically recognizable genetic syndromes	1	0.44%	No inheritance data available	616460
231	EFL1	Clinically recognizable genetic syndromes	1	0.44%	No inheritance data available	617941
231	EHMT1	Clinically recognizable genetic syndromes	1	0.44%	Autosomal dominant inheritance	610253
231	EIF2AK3	Clinically recognizable genetic syndromes	1	0.44%	Autosomal recessive inheritance	226980
231	EN1	Clinically recognizable genetic syndromes	1	0.44%	Autosomal recessive inheritance	619218
231	EP300	Clinically recognizable genetic syndromes	1	0.44%	Autosomal dominant inheritance	114500;618333;613684
231	EPHB4	Clinically recognizable genetic syndromes	1	0.44%	Autosomal dominant inheritance	618196;617300
231	EPO	Clinically recognizable genetic syndromes	1	0.44%	Autosomal dominant inheritance	617911;617907;612623
231	ETFA	Clinically recognizable genetic syndromes	1	0.44%	Autosomal recessive inheritance	231680
231	EXT1	Clinically recognizable genetic syndromes	1	0.44%	Autosomal dominant inheritance	215300;133700
231	F8	Clinically recognizable genetic syndromes	1	0.44%	X-linked recessive inheritance	306700;301071
231	FAH	Clinically recognizable genetic syndromes	1	0.44%	Autosomal recessive inheritance	276700
231	FANCA	Clinically recognizable genetic syndromes	1	0.44%	Autosomal recessive inheritance	227650
231	FANCG	Clinically recognizable genetic syndromes	1	0.44%	Autosomal recessive inheritance	614082
231	FANCI	Clinically recognizable genetic syndromes	1	0.44%	Autosomal recessive inheritance	609053
231	FANCI	Clinically recognizable genetic syndromes	1	0.44%	No inheritance data available	609053
231	FASLG	Clinically recognizable genetic syndromes	1	0.44%	Autosomal dominant inheritance	601859;211980
231	FBN1	Clinically recognizable genetic syndromes	1	0.44%	Autosomal dominant inheritance	102370;129600;614185;604308;616914;154700;184900;608328
231	FGF23	Clinically recognizable genetic syndromes	1	0.44%	Autosomal dominant inheritance	193100;617993
231	FGF8	Clinically recognizable genetic syndromes	1	0.44%	Autosomal dominant inheritance	612702
231	FLCN	Clinically recognizable genetic syndromes	1	0.44%	Autosomal dominant inheritance	135150;114500;173600;144700
231	FMO3	Clinically recognizable genetic syndromes	1	0.44%	Autosomal recessive inheritance	602079
231	FOXL2	Clinically recognizable genetic syndromes	1	0.44%	Autosomal dominant inheritance	110100;110100;608996
231	FRAS1	Clinically recognizable genetic syndromes	1	0.44%	Autosomal recessive inheritance	219000
231	FREM1	Clinically recognizable genetic syndromes	1	0.44%	Autosomal recessive inheritance	608980;248450;614485
231	GABRG2	Clinically recognizable genetic syndromes	1	0.44%	Autosomal dominant inheritance	618396;607681;607681
231	GBF1	Clinically recognizable genetic syndromes	1	0.44%	Autosomal dominant inheritance	606483
231	GDAP2	Clinically recognizable genetic syndromes	1	0.44%	Autosomal recessive inheritance	618369
231	GHSR	Clinically recognizable genetic syndromes	1	0.44%	Autosomal dominant inheritance;Autosomal recessive inheritance	615925
231	GIGYF2	Clinically recognizable genetic syndromes	1	0.44%	No inheritance data available	607688
231	GJA5	Clinically recognizable genetic syndromes	1	0.44%	Autosomal dominant inheritance	614049;108770
231	GJA8	Clinically recognizable genetic syndromes	1	0.44%	Autosomal dominant inheritance	116200
231	GJB2	Clinically recognizable genetic syndromes	1	0.44%	Autosomal dominant inheritance	149200;601544;220290;602540;148210;148350;124500
231	GLDC	Clinically recognizable genetic syndromes	1	0.44%	Autosomal recessive inheritance	605899
231	GLIS3	Clinically recognizable genetic syndromes	1	0.44%	Autosomal recessive inheritance	610199
231	GNB2	Clinically recognizable genetic syndromes	1	0.44%	Autosomal dominant inheritance	619464;619503
231	GNE	Clinically recognizable genetic syndromes	1	0.44%	Autosomal dominant inheritance	605820;269921
231	GNPTAB	Clinically recognizable genetic syndromes	1	0.44%	Autosomal recessive inheritance	252500;252600
231	GORAB	Clinically recognizable genetic syndromes	1	0.44%	Autosomal recessive inheritance	231070
231	GRIN1	Clinically recognizable genetic syndromes	1	0.44%	Autosomal dominant inheritance;Autosomal recessive inheritance	619814;614254;617820
231	HCN4	Clinically recognizable genetic syndromes	1	0.44%	No inheritance data available	613123;163800;619521
231	HDAC4	Clinically recognizable genetic syndromes	1	0.44%	Autosomal dominant inheritance	619797
231	HEXA	Clinically recognizable genetic syndromes	1	0.44%	Autosomal recessive inheritance	272800;272800;272800
231	HGD	Clinically recognizable genetic syndromes	1	0.44%	Autosomal recessive inheritance	203500
231	HMGCS2	Clinically recognizable genetic syndromes	1	0.44%	Autosomal recessive inheritance	605911
231	HNF1B	Clinically recognizable genetic syndromes	1	0.44%	Autosomal dominant inheritance	137920;125853;144700
231	HNRNPU	Clinically recognizable genetic syndromes	1	0.44%	Autosomal dominant inheritance	617391
231	HOMER2	Clinically recognizable genetic syndromes	1	0.44%	No inheritance data available	616707
231	HPS6	Clinically recognizable genetic syndromes	1	0.44%	Autosomal recessive inheritance	614075
231	HRAS	Clinically recognizable genetic syndromes	1	0.44%	Autosomal dominant inheritance	109800;218040;218040;162900;163200;137550;188470
231	HSD3B2	Clinically recognizable genetic syndromes	1	0.44%	Autosomal recessive inheritance	201810
231	IDH2	Clinically recognizable genetic syndromes	1	0.44%	No inheritance data available	613657
231	IDH3A	Clinically recognizable genetic syndromes	1	0.44%	No inheritance data available	619007
231	IL17RA	Clinically recognizable genetic syndromes	1	0.44%	Autosomal recessive inheritance	613953
231	ILDR1	Clinically recognizable genetic syndromes	1	0.44%	Autosomal recessive inheritance	609646
231	IMP3	Clinically recognizable genetic syndromes	1	0.44%	No inheritance data available	619549
231	INPP5E	Clinically recognizable genetic syndromes	1	0.44%	Autosomal recessive inheritance	213300;610156
231	IQCB1	Clinically recognizable genetic syndromes	1	0.44%	Autosomal recessive inheritance	609254
231	IREB2	Clinically recognizable genetic syndromes	1	0.44%	No inheritance data available	618451
231	IVD	Clinically recognizable genetic syndromes	1	0.44%	Autosomal recessive inheritance	243500
231	JAG1	Clinically recognizable genetic syndromes	1	0.44%	Autosomal dominant inheritance	617992;118450;619574;187500
231	JAK2	Clinically recognizable genetic syndromes	1	0.44%	Autosomal dominant inheritance	133100;601626;254450;263300;614521;600880
231	KANK1	Clinically recognizable genetic syndromes	1	0.44%	No inheritance data available	612900
231	KARS1	Clinically recognizable genetic syndromes	1	0.44%	Autosomal recessive inheritance	613641;613916;619196;619147
231	KAT6B	Clinically recognizable genetic syndromes	1	0.44%	Autosomal dominant inheritance	606170;603736
231	KCNJ13	Clinically recognizable genetic syndromes	1	0.44%	Autosomal dominant inheritance	614186;193230
231	KCNV2	Clinically recognizable genetic syndromes	1	0.44%	Autosomal recessive inheritance	610356
231	KDM4B	Clinically recognizable genetic syndromes	1	0.44%	Autosomal dominant inheritance	619320
231	KDM6A	Clinically recognizable genetic syndromes	1	0.44%	X-linked dominant inheritance	300867
231	KIF7	Clinically recognizable genetic syndromes	1	0.44%	Autosomal recessive inheritance	607131;614120;200990;200990
231	KPNA7	Clinically recognizable genetic syndromes	1	0.44%	Autosomal recessive inheritance	620319
231	LHX4	Clinically recognizable genetic syndromes	1	0.44%	Autosomal dominant inheritance	262700
231	LINGO1	Clinically recognizable genetic syndromes	1	0.44%	No inheritance data available	618103
231	LMNA	Clinically recognizable genetic syndromes	1	0.44%	Autosomal dominant inheritance	115200;605588;181350;616516;610140;176670;151660;212112;248370;613205;619793
231	LOXL1	Clinically recognizable genetic syndromes	1	0.44%	No inheritance data available	177650
231	LTBP3	Clinically recognizable genetic syndromes	1	0.44%	Autosomal recessive inheritance	614819;601216;617809;613086;251750
231	MAN1B1	Clinically recognizable genetic syndromes	1	0.44%	Autosomal recessive inheritance	614202
231	MAN2C1	Clinically recognizable genetic syndromes	1	0.44%	No inheritance data available	619775
231	MAOA	Clinically recognizable genetic syndromes	1	0.44%	X-linked recessive inheritance	300615;300615
231	MC4R	Clinically recognizable genetic syndromes	1	0.44%	Autosomal dominant inheritance;Autosomal recessive inheritance	618406;618406
231	MCPH1	Clinically recognizable genetic syndromes	1	0.44%	Autosomal recessive inheritance	251200
231	MESD	Clinically recognizable genetic syndromes	1	0.44%	No inheritance data available	618644
231	MESP2	Clinically recognizable genetic syndromes	1	0.44%	No inheritance data available	608681
231	METTL13	Clinically recognizable genetic syndromes	1	0.44%	Autosomal dominant inheritance	605429
231	MIR184	Clinically recognizable genetic syndromes	1	0.44%	Autosomal dominant inheritance	614303
231	MLPH	Clinically recognizable genetic syndromes	1	0.44%	Autosomal recessive inheritance	609227
231	MPDZ	Clinically recognizable genetic syndromes	1	0.44%	Autosomal recessive inheritance	615219
231	MPI	Clinically recognizable genetic syndromes	1	0.44%	Autosomal recessive inheritance	602579
231	MRPS14	Clinically recognizable genetic syndromes	1	0.44%	Autosomal recessive inheritance	618378
231	MTHFS	Clinically recognizable genetic syndromes	1	0.44%	No inheritance data available	618367
231	MXI1	Clinically recognizable genetic syndromes	1	0.44%	No inheritance data available	176807
231	MYLK	Clinically recognizable genetic syndromes	1	0.44%	Autosomal dominant inheritance	613780;249210
231	MYO15A	Clinically recognizable genetic syndromes	1	0.44%	Autosomal recessive inheritance	600316
231	MYOC	Clinically recognizable genetic syndromes	1	0.44%	Autosomal dominant inheritance	137750
231	NDP	Clinically recognizable genetic syndromes	1	0.44%	X-linked recessive inheritance	305390;310600
231	NEB	Clinically recognizable genetic syndromes	1	0.44%	Autosomal recessive inheritance	619334;256030
231	NEPRO	Clinically recognizable genetic syndromes	1	0.44%	Autosomal recessive inheritance	618853
231	NFIB	Clinically recognizable genetic syndromes	1	0.44%	Autosomal dominant inheritance	618286
231	NFKB2	Clinically recognizable genetic syndromes	1	0.44%	Autosomal dominant inheritance	615577
231	NOTCH2	Clinically recognizable genetic syndromes	1	0.44%	Autosomal dominant inheritance	610205;102500
231	NPHS2	Clinically recognizable genetic syndromes	1	0.44%	Autosomal recessive inheritance	600995
231	NT5C2	Clinically recognizable genetic syndromes	1	0.44%	Autosomal recessive inheritance	613162
231	PACS1	Clinically recognizable genetic syndromes	1	0.44%	Autosomal dominant inheritance	615009
231	PAPPA2	Clinically recognizable genetic syndromes	1	0.44%	Autosomal recessive inheritance	619489
231	PBX1	Clinically recognizable genetic syndromes	1	0.44%	Autosomal dominant inheritance	617641
231	PER2	Clinically recognizable genetic syndromes	1	0.44%	Autosomal dominant inheritance	604348
231	PEX26	Clinically recognizable genetic syndromes	1	0.44%	Autosomal recessive inheritance	614872;614873
231	PHGDH	Clinically recognizable genetic syndromes	1	0.44%	Autosomal recessive inheritance	256520;601815
231	PIEZO2	Clinically recognizable genetic syndromes	1	0.44%	Autosomal dominant inheritance;Autosomal recessive inheritance	248700;114300;108145;617146
231	PIGC	Clinically recognizable genetic syndromes	1	0.44%	Autosomal recessive inheritance	617816
231	PIGN	Clinically recognizable genetic syndromes	1	0.44%	Autosomal recessive inheritance	614080
231	PIGW	Clinically recognizable genetic syndromes	1	0.44%	Autosomal recessive inheritance	616025
231	PITX3	Clinically recognizable genetic syndromes	1	0.44%	Autosomal dominant inheritance;Autosomal recessive inheritance	107250;610623;610623
231	PKD1	Clinically recognizable genetic syndromes	1	0.44%	Autosomal dominant inheritance	173900
231	PLIN1	Clinically recognizable genetic syndromes	1	0.44%	Autosomal dominant inheritance	613877
231	PLOD3	Clinically recognizable genetic syndromes	1	0.44%	Autosomal recessive inheritance	612394
231	PMPCB	Clinically recognizable genetic syndromes	1	0.44%	Autosomal recessive inheritance	617954
231	POGLUT1	Clinically recognizable genetic syndromes	1	0.44%	Autosomal recessive inheritance	615696;617232
231	POLD1	Clinically recognizable genetic syndromes	1	0.44%	Autosomal dominant inheritance	615381;612591
231	POLG	Clinically recognizable genetic syndromes	1	0.44%	Autosomal recessive inheritance	203700;613662;607459;157640;258450
231	PORCN	Clinically recognizable genetic syndromes	1	0.44%	X-linked dominant inheritance	305600
231	PPP1CB	Clinically recognizable genetic syndromes	1	0.44%	Autosomal dominant inheritance	617506
231	PRODH	Clinically recognizable genetic syndromes	1	0.44%	Autosomal recessive inheritance	239500;600850
231	PROP1	Clinically recognizable genetic syndromes	1	0.44%	Autosomal recessive inheritance	262600
231	PRRX1	Clinically recognizable genetic syndromes	1	0.44%	Autosomal dominant inheritance;Autosomal recessive inheritance	202650
231	PRSS56	Clinically recognizable genetic syndromes	1	0.44%	Autosomal recessive inheritance	613517
231	PSD	Clinically recognizable genetic syndromes	1	0.44%	No inheritance data available	618889
231	PSEN2	Clinically recognizable genetic syndromes	1	0.44%	Autosomal dominant inheritance	606889;613697
231	PSTPIP1	Clinically recognizable genetic syndromes	1	0.44%	Autosomal dominant inheritance	604416
231	PTEN	Clinically recognizable genetic syndromes	1	0.44%	Autosomal dominant inheritance	158350;158350;605309;176807;613028;607174
231	PUM1	Clinically recognizable genetic syndromes	1	0.44%	Autosomal dominant inheritance	617931
231	RABL3	Clinically recognizable genetic syndromes	1	0.44%	Autosomal dominant inheritance	618680
231	RAC1	Clinically recognizable genetic syndromes	1	0.44%	Autosomal dominant inheritance	617751
231	RAI1	Clinically recognizable genetic syndromes	1	0.44%	Autosomal dominant inheritance	182290
231	RBM20	Clinically recognizable genetic syndromes	1	0.44%	Autosomal dominant inheritance	613172
231	RC3H1	Clinically recognizable genetic syndromes	1	0.44%	Autosomal recessive inheritance	618998
231	REC114	Clinically recognizable genetic syndromes	1	0.44%	No inheritance data available	619176
231	RELN	Clinically recognizable genetic syndromes	1	0.44%	Autosomal recessive inheritance	257320;616436
231	RIC1	Clinically recognizable genetic syndromes	1	0.44%	Autosomal recessive inheritance	618761
231	RLBP1	Clinically recognizable genetic syndromes	1	0.44%	Autosomal recessive inheritance	607475;136880;607476;136880
231	RNU4ATAC	Clinically recognizable genetic syndromes	1	0.44%	Autosomal recessive inheritance	226960;210710;616651
231	RPGRIP1L	Clinically recognizable genetic syndromes	1	0.44%	Autosomal recessive inheritance	619113;611560;611561
231	RPL5	Clinically recognizable genetic syndromes	1	0.44%	Autosomal dominant inheritance	612561
231	RPL5	Clinically recognizable genetic syndromes	1	0.44%	No inheritance data available	612561
231	RPS17	Clinically recognizable genetic syndromes	1	0.44%	No inheritance data available	612527
231	SAG	Clinically recognizable genetic syndromes	1	0.44%	Autosomal dominant inheritance;Autosomal recessive inheritance	258100;613758;620228
231	SATB2	Clinically recognizable genetic syndromes	1	0.44%	Autosomal dominant inheritance	612313
231	SCAPER	Clinically recognizable genetic syndromes	1	0.44%	No inheritance data available	618195
231	SCN8A	Clinically recognizable genetic syndromes	1	0.44%	Autosomal dominant inheritance	618364;614306;614558;617080
231	SEMA7A	Clinically recognizable genetic syndromes	1	0.44%	No inheritance data available	619874;614745
231	SERPINC1	Clinically recognizable genetic syndromes	1	0.44%	Autosomal dominant inheritance	613118
231	SERPINE1	Clinically recognizable genetic syndromes	1	0.44%	Autosomal recessive inheritance	613329
231	SETBP1	Clinically recognizable genetic syndromes	1	0.44%	Autosomal dominant inheritance	616078;269150
231	SETX	Clinically recognizable genetic syndromes	1	0.44%	Autosomal dominant inheritance;Autosomal recessive inheritance	602433;606002
231	SLC19A2	Clinically recognizable genetic syndromes	1	0.44%	Autosomal recessive inheritance	249270
231	SLC1A1	Clinically recognizable genetic syndromes	1	0.44%	Autosomal recessive inheritance	222730;615232
231	SLC26A2	Clinically recognizable genetic syndromes	1	0.44%	Autosomal recessive inheritance	600972;256050;256050;222600;222600;226900
231	SLC26A5	Clinically recognizable genetic syndromes	1	0.44%	Autosomal recessive inheritance	613865
231	SLC28A1	Clinically recognizable genetic syndromes	1	0.44%	No inheritance data available	618477
231	SLX4	Clinically recognizable genetic syndromes	1	0.44%	Autosomal recessive inheritance	613951
231	SMAD3	Clinically recognizable genetic syndromes	1	0.44%	Autosomal dominant inheritance	613795
231	SMAD4	Clinically recognizable genetic syndromes	1	0.44%	Autosomal dominant inheritance	175050;139210;260350;174900
231	SMARCA2	Clinically recognizable genetic syndromes	1	0.44%	Autosomal dominant inheritance	619293;601358
231	SNCB	Clinically recognizable genetic syndromes	1	0.44%	Autosomal dominant inheritance	127750
231	SPAG17	Clinically recognizable genetic syndromes	1	0.44%	Autosomal recessive inheritance	619380
231	SREBF1	Clinically recognizable genetic syndromes	1	0.44%	Autosomal dominant inheritance	619016;158310
231	STAG3	Clinically recognizable genetic syndromes	1	0.44%	Autosomal recessive inheritance	615723;619672
231	STEAP3	Clinically recognizable genetic syndromes	1	0.44%	Autosomal dominant inheritance	615234
231	STN1	Clinically recognizable genetic syndromes	1	0.44%	Autosomal recessive inheritance	617341
231	STRA6	Clinically recognizable genetic syndromes	1	0.44%	Autosomal dominant inheritance;Autosomal recessive inheritance	601186;601186
231	TAF6	Clinically recognizable genetic syndromes	1	0.44%	Autosomal recessive inheritance	617126
231	TBX15	Clinically recognizable genetic syndromes	1	0.44%	Autosomal recessive inheritance	260660
231	TBX5	Clinically recognizable genetic syndromes	1	0.44%	Autosomal dominant inheritance	142900
231	TFR2	Clinically recognizable genetic syndromes	1	0.44%	Autosomal recessive inheritance	604250
231	TIMMDC1	Clinically recognizable genetic syndromes	1	0.44%	Autosomal recessive inheritance	618251
231	TNFRSF13B	Clinically recognizable genetic syndromes	1	0.44%	Autosomal dominant inheritance;Autosomal recessive inheritance	240500;609529
231	TNFSF4	Clinically recognizable genetic syndromes	1	0.44%	No inheritance data available	608446
231	TNR	Clinically recognizable genetic syndromes	1	0.44%	Autosomal recessive inheritance	619653
231	TOP3A	Clinically recognizable genetic syndromes	1	0.44%	Autosomal recessive inheritance	618098;618097
231	TOR1AIP1	Clinically recognizable genetic syndromes	1	0.44%	Autosomal recessive inheritance	617072
231	TRAF3IP1	Clinically recognizable genetic syndromes	1	0.44%	Autosomal recessive inheritance	616629
231	TRIM8	Clinically recognizable genetic syndromes	1	0.44%	Autosomal dominant inheritance	619428
231	TRPS1	Clinically recognizable genetic syndromes	1	0.44%	Autosomal dominant inheritance	190350;190351
231	TRRAP	Clinically recognizable genetic syndromes	1	0.44%	Autosomal dominant inheritance	618778;618454
231	TSC2	Clinically recognizable genetic syndromes	1	0.44%	Autosomal dominant inheritance	607341;606690;613254
231	TUBA8	Clinically recognizable genetic syndromes	1	0.44%	Autosomal dominant inheritance	619840
231	TWIST2	Clinically recognizable genetic syndromes	1	0.44%	Autosomal dominant inheritance	200110;209885;227260
231	TYRP1	Clinically recognizable genetic syndromes	1	0.44%	Autosomal recessive inheritance	203290;612271
231	UGT1A1	Clinically recognizable genetic syndromes	1	0.44%	Autosomal recessive inheritance	218800;606785;237900;601816;143500
231	USP18	Clinically recognizable genetic syndromes	1	0.44%	Autosomal recessive inheritance	617397
231	VLDLR	Clinically recognizable genetic syndromes	1	0.44%	Autosomal recessive inheritance	224050
231	WARS2	Clinically recognizable genetic syndromes	1	0.44%	Autosomal recessive inheritance	617710;619738
231	WDR73	Clinically recognizable genetic syndromes	1	0.44%	Autosomal recessive inheritance	251300
231	WDR73	Clinically recognizable genetic syndromes	1	0.44%	No inheritance data available	251300
231	XPC	Clinically recognizable genetic syndromes	1	0.44%	Autosomal recessive inheritance	278720
231	XPR1	Clinically recognizable genetic syndromes	1	0.44%	Autosomal dominant inheritance	616413
231	ZBTB20	Clinically recognizable genetic syndromes	1	0.44%	Autosomal dominant inheritance	259050
231	ZNHIT3	Clinically recognizable genetic syndromes	1	0.44%	Autosomal recessive inheritance	260565
1	BTK	Immunologic disorders	16	6.99%	X-linked recessive inheritance	300755;307200
2	TNFRSF13B	Immunologic disorders	14	6.11%	Autosomal dominant inheritance;Autosomal recessive inheritance	240500;609529
3	FLG	Immunologic disorders	12	5.24%	Autosomal dominant inheritance;Autosomal recessive inheritance	146700;605803
4	G6PD	Immunologic disorders	11	4.8%	X-linked recessive inheritance	300908;611162
5	MEFV	Immunologic disorders	9	3.93%	Autosomal dominant inheritance;Autosomal recessive inheritance	134610;249100;608068
7	CD40LG	Immunologic disorders	7	3.06%	X-linked recessive inheritance	308230
7	IL12RB1	Immunologic disorders	7	3.06%	Autosomal recessive inheritance	614891
7	STAT1	Immunologic disorders	7	3.06%	Autosomal dominant inheritance	614892;613796;614162
10	ADA2	Immunologic disorders	6	2.62%	Autosomal recessive inheritance	182410;615688
10	CYBB	Immunologic disorders	6	2.62%	X-linked recessive inheritance	306400;300645
10	WAS	Immunologic disorders	6	2.62%	X-linked recessive inheritance	300299;313900;313900;301000
17	COMT	Immunologic disorders	5	2.18%	Autosomal dominant inheritance	167870;181500
17	ELANE	Immunologic disorders	5	2.18%	Autosomal dominant inheritance	162800;202700
17	FAS	Immunologic disorders	5	2.18%	Autosomal recessive inheritance	601859;601859
17	GP1BB	Immunologic disorders	5	2.18%	Autosomal recessive inheritance	231200;231200
17	PIK3CD	Immunologic disorders	5	2.18%	Autosomal dominant inheritance;Autosomal recessive inheritance	613328;615513;619281
17	RTN4R	Immunologic disorders	5	2.18%	Autosomal dominant inheritance	181500
17	SCARF2	Immunologic disorders	5	2.18%	Autosomal recessive inheritance	600920
17	SLC25A1	Immunologic disorders	5	2.18%	Autosomal recessive inheritance	615182;618197
17	STAT3	Immunologic disorders	5	2.18%	Autosomal dominant inheritance	615952;147060
17	TANGO2	Immunologic disorders	5	2.18%	Autosomal recessive inheritance	616878
17	TBX1	Immunologic disorders	5	2.18%	Autosomal dominant inheritance	217095;188400;187500;192430
17	TXNRD2	Immunologic disorders	5	2.18%	Autosomal recessive inheritance	617825
29	AICDA	Immunologic disorders	4	1.75%	Autosomal recessive inheritance	605258
29	ATM	Immunologic disorders	4	1.75%	Autosomal dominant inheritance;Autosomal recessive inheritance	208900;114480
29	CFTR	Immunologic disorders	4	1.75%	Autosomal recessive inheritance	277180;219700;211400;167800
29	CTLA4	Immunologic disorders	4	1.75%	Autosomal dominant inheritance	616100;609755;601388;140300;152700
29	FOXP3	Immunologic disorders	4	1.75%	X-linked recessive inheritance	304790
29	LZTR1	Immunologic disorders	4	1.75%	Autosomal dominant inheritance	616564;605275;615670
29	MVK	Immunologic disorders	4	1.75%	Autosomal recessive inheritance	260920;610377;175900
29	NFKB1	Immunologic disorders	4	1.75%	Autosomal dominant inheritance	616576
29	PI4KA	Immunologic disorders	4	1.75%	Autosomal recessive inheritance	619708;616531;619621
29	SERPIND1	Immunologic disorders	4	1.75%	Autosomal dominant inheritance	612356
29	SNAP29	Immunologic disorders	4	1.75%	Autosomal recessive inheritance	609528
29	XIAP	Immunologic disorders	4	1.75%	X-linked recessive inheritance	300635
39	F8	Immunologic disorders	3	1.31%	X-linked recessive inheritance	306700;301071
39	HFE	Immunologic disorders	3	1.31%	Autosomal recessive inheritance	235200;614193;104300;612635;176100;176200
39	IL7R	Immunologic disorders	3	1.31%	Autosomal recessive inheritance	608971
39	ITGB2	Immunologic disorders	3	1.31%	Autosomal recessive inheritance	116920
39	STAT5B	Immunologic disorders	3	1.31%	Autosomal recessive inheritance	245590;618985;102578
39	TNFAIP3	Immunologic disorders	3	1.31%	Autosomal dominant inheritance	616744
39	TNFRSF1A	Immunologic disorders	3	1.31%	Autosomal dominant inheritance	142680;614810
50	ACP5	Immunologic disorders	2	0.87%	Autosomal recessive inheritance	607944
50	ARSL	Immunologic disorders	2	0.87%	X-linked recessive inheritance	302950
50	BTD	Immunologic disorders	2	0.87%	Autosomal recessive inheritance	253260
50	CLIC2	Immunologic disorders	2	0.87%	X-linked recessive inheritance	300886
50	GCK	Immunologic disorders	2	0.87%	Autosomal dominant inheritance	125853;606176;602485;125851
50	IL1RAPL1	Immunologic disorders	2	0.87%	X-linked recessive inheritance	300143
50	IL2RG	Immunologic disorders	2	0.87%	X-linked recessive inheritance	312863;300400
50	NCF1	Immunologic disorders	2	0.87%	Autosomal recessive inheritance	233700
50	NLRP3	Immunologic disorders	2	0.87%	Autosomal dominant inheritance	607115;617772;120100;148200;191900
50	NRROS	Immunologic disorders	2	0.87%	Autosomal recessive inheritance	618875
50	OCA2	Immunologic disorders	2	0.87%	Autosomal recessive inheritance	203200;203200;227220;227220
50	PMM2	Immunologic disorders	2	0.87%	Autosomal recessive inheritance	212065
50	RAB39B	Immunologic disorders	2	0.87%	X-linked recessive inheritance	300271;311510
50	RYR1	Immunologic disorders	2	0.87%	Autosomal dominant inheritance	117000;255320;619542;145600
50	SP110	Immunologic disorders	2	0.87%	Autosomal recessive inheritance	235550;607948
50	TTR	Immunologic disorders	2	0.87%	Autosomal dominant inheritance	105210;115430;145680
182	ABCD1	Immunologic disorders	1	0.44%	X-linked dominant inheritance	300100;300100
182	ACACA	Immunologic disorders	1	0.44%	Autosomal recessive inheritance	613933
182	ACAD8	Immunologic disorders	1	0.44%	Autosomal recessive inheritance	611283
182	ADGRG2	Immunologic disorders	1	0.44%	X-linked inheritance	300985
182	AGO2	Immunologic disorders	1	0.44%	Autosomal dominant inheritance	619149
182	AIRE	Immunologic disorders	1	0.44%	Autosomal recessive inheritance	240300
182	ALDOA	Immunologic disorders	1	0.44%	Autosomal recessive inheritance	611881
182	AMELX	Immunologic disorders	1	0.44%	X-linked dominant inheritance	301200
182	ANOS1	Immunologic disorders	1	0.44%	X-linked recessive inheritance	308700
182	AP1S2	Immunologic disorders	1	0.44%	X-linked recessive inheritance	304340
182	ARC	Immunologic disorders	1	0.44%	No inheritance data available	614937
182	ARMC5	Immunologic disorders	1	0.44%	Autosomal dominant inheritance	615954
182	ARX	Immunologic disorders	1	0.44%	X-linked recessive inheritance	308350;300215;300419;300215;309510;300004
182	ATP11A	Immunologic disorders	1	0.44%	Autosomal dominant inheritance	620384;619851;619810
182	ATP2B3	Immunologic disorders	1	0.44%	X-linked recessive inheritance	302500
182	ATP6AP1	Immunologic disorders	1	0.44%	X-linked recessive inheritance	300972
182	ATP6AP2	Immunologic disorders	1	0.44%	X-linked recessive inheritance	300911;301045;300423
182	AUTS2	Immunologic disorders	1	0.44%	Autosomal dominant inheritance	615834
182	AVPR2	Immunologic disorders	1	0.44%	X-linked recessive inheritance	304800;300539
182	BCAP31	Immunologic disorders	1	0.44%	Autosomal recessive inheritance	300475
182	BCOR	Immunologic disorders	1	0.44%	X-linked dominant inheritance	300166
182	BGN	Immunologic disorders	1	0.44%	X-linked recessive inheritance	300989;300106
182	C1QC	Immunologic disorders	1	0.44%	Autosomal recessive inheritance	620322
182	C3	Immunologic disorders	1	0.44%	Autosomal recessive inheritance	613779;612925;611378
182	C6	Immunologic disorders	1	0.44%	Autosomal recessive inheritance	612446
182	C7	Immunologic disorders	1	0.44%	No inheritance data available	610102
182	CACNA1F	Immunologic disorders	1	0.44%	X-linked recessive inheritance	300600;300476;300071
182	CARD11	Immunologic disorders	1	0.44%	Autosomal dominant inheritance;Autosomal recessive inheritance	616452;615206;617638
182	CARS2	Immunologic disorders	1	0.44%	Autosomal recessive inheritance	616672
182	CASK	Immunologic disorders	1	0.44%	X-linked recessive inheritance	300422;300749;300422
182	CCDC22	Immunologic disorders	1	0.44%	X-linked recessive inheritance	300963
182	CDH19	Immunologic disorders	1	0.44%	No inheritance data available	607829;601390
182	CDKL5	Immunologic disorders	1	0.44%	X-linked dominant inheritance	300672
182	CEP19	Immunologic disorders	1	0.44%	Autosomal recessive inheritance	615703
182	CFAP47	Immunologic disorders	1	0.44%	X-linked recessive inheritance	301059
182	CFH	Immunologic disorders	1	0.44%	Autosomal dominant inheritance;Autosomal recessive inheritance	126700;609814;235400;610698
182	CFI	Immunologic disorders	1	0.44%	Autosomal recessive inheritance	610984;612923;615439
182	CHAMP1	Immunologic disorders	1	0.44%	Autosomal dominant inheritance	616579
182	CLCN4	Immunologic disorders	1	0.44%	X-linked dominant inheritance	300114
182	CNKSR2	Immunologic disorders	1	0.44%	X-linked inheritance	301008
182	COL4A1	Immunologic disorders	1	0.44%	Autosomal dominant inheritance	180000;611773;175780;618564;614519
182	COL4A2	Immunologic disorders	1	0.44%	Autosomal dominant inheritance	614483;614519
182	COPA	Immunologic disorders	1	0.44%	Autosomal dominant inheritance	616414
182	CORO1A	Immunologic disorders	1	0.44%	Autosomal recessive inheritance	615401
182	CPSF1	Immunologic disorders	1	0.44%	Autosomal dominant inheritance	618827
182	CSF2RA	Immunologic disorders	1	0.44%	No inheritance data available	300770
182	CTDP1	Immunologic disorders	1	0.44%	Autosomal recessive inheritance	604168
182	CYB5A	Immunologic disorders	1	0.44%	Autosomal recessive inheritance	250790
182	CYC1	Immunologic disorders	1	0.44%	Autosomal recessive inheritance	615453
182	CYP11B1	Immunologic disorders	1	0.44%	Autosomal dominant inheritance;Autosomal recessive inheritance	202010;103900
182	CYP11B2	Immunologic disorders	1	0.44%	Autosomal recessive inheritance	203400;610600
182	DDX3X	Immunologic disorders	1	0.44%	X-linked dominant inheritance;X-linked recessive inheritance	300958
182	DDX41	Immunologic disorders	1	0.44%	Autosomal dominant inheritance	616871
182	DGAT1	Immunologic disorders	1	0.44%	Autosomal recessive inheritance	615863
182	DHCR7	Immunologic disorders	1	0.44%	Autosomal recessive inheritance	270400
182	DKC1	Immunologic disorders	1	0.44%	X-linked recessive inheritance	301108;305000
182	DMD	Immunologic disorders	1	0.44%	X-linked recessive inheritance	300376;302045;310200
182	DNAH5	Immunologic disorders	1	0.44%	Autosomal recessive inheritance	608644
182	DNASE1L3	Immunologic disorders	1	0.44%	Autosomal recessive inheritance	614420
182	DNMT3B	Immunologic disorders	1	0.44%	Autosomal recessive inheritance	619478;242860
182	DYNLT2B	Immunologic disorders	1	0.44%	Autosomal recessive inheritance	617405
182	EBP	Immunologic disorders	1	0.44%	X-linked dominant inheritance;X-linked recessive inheritance	302960;300960
182	EDA	Immunologic disorders	1	0.44%	X-linked recessive inheritance	305100;313500
182	EIF2S3	Immunologic disorders	1	0.44%	X-linked recessive inheritance	300148
182	EMD	Immunologic disorders	1	0.44%	X-linked recessive inheritance	310300
182	EPPK1	Immunologic disorders	1	0.44%	No inheritance data available	144200
182	F10	Immunologic disorders	1	0.44%	Autosomal recessive inheritance	227600
182	F7	Immunologic disorders	1	0.44%	Autosomal recessive inheritance	227500;608446
182	FAH	Immunologic disorders	1	0.44%	Autosomal recessive inheritance	276700
182	FAM50A	Immunologic disorders	1	0.44%	X-linked recessive inheritance	300261
182	FAM83H	Immunologic disorders	1	0.44%	Autosomal dominant inheritance	130900
182	FANCB	Immunologic disorders	1	0.44%	X-linked recessive inheritance	300514
182	FLI1	Immunologic disorders	1	0.44%	Autosomal dominant inheritance;Autosomal recessive inheritance	617443
182	FLNA	Immunologic disorders	1	0.44%	X-linked dominant inheritance	300321;314400;300048;305620;300049;300048;309350;311300;304120;300244
182	FLT4	Immunologic disorders	1	0.44%	Autosomal dominant inheritance	618780;602089;153100
182	FOXN1	Immunologic disorders	1	0.44%	Autosomal dominant inheritance;Autosomal recessive inheritance	601705;618806
182	FOXP1	Immunologic disorders	1	0.44%	Autosomal dominant inheritance	613670
182	FRMPD4	Immunologic disorders	1	0.44%	X-linked inheritance	300983
182	FTSJ1	Immunologic disorders	1	0.44%	X-linked recessive inheritance	309549
182	GATA1	Immunologic disorders	1	0.44%	X-linked recessive inheritance	300835;301083;190685;314050;300367
182	GDI1	Immunologic disorders	1	0.44%	X-linked dominant inheritance	300849
182	GJA5	Immunologic disorders	1	0.44%	Autosomal dominant inheritance	614049;108770
182	GJA8	Immunologic disorders	1	0.44%	Autosomal dominant inheritance	116200
182	GK	Immunologic disorders	1	0.44%	X-linked recessive inheritance	307030
182	GLRA2	Immunologic disorders	1	0.44%	X-linked inheritance	301076
182	GPAA1	Immunologic disorders	1	0.44%	Autosomal recessive inheritance	617810
182	GPIHBP1	Immunologic disorders	1	0.44%	Autosomal recessive inheritance	615947
182	GPR143	Immunologic disorders	1	0.44%	X-linked recessive inheritance	300814;300500
182	GRK1	Immunologic disorders	1	0.44%	No inheritance data available	613411
182	HCCS	Immunologic disorders	1	0.44%	X-linked dominant inheritance	309801
182	HCFC1	Immunologic disorders	1	0.44%	X-linked recessive inheritance	309541
182	HDAC6	Immunologic disorders	1	0.44%	X-linked dominant inheritance	300863
182	HNF1B	Immunologic disorders	1	0.44%	Autosomal dominant inheritance	137920;125853;144700
182	IDS	Immunologic disorders	1	0.44%	X-linked recessive inheritance	309900
182	IFNAR1	Immunologic disorders	1	0.44%	Autosomal recessive inheritance	619935
182	IKBKG	Immunologic disorders	1	0.44%	X-linked dominant inheritance;X-linked recessive inheritance	301081;300291;300636;308300
182	IKZF1	Immunologic disorders	1	0.44%	Autosomal dominant inheritance	616873
182	IL1RN	Immunologic disorders	1	0.44%	Autosomal recessive inheritance	612852;613659;612628
182	ING1	Immunologic disorders	1	0.44%	No inheritance data available	275355
182	IRF9	Immunologic disorders	1	0.44%	Autosomal recessive inheritance	618648
182	IRS2	Immunologic disorders	1	0.44%	Autosomal dominant inheritance	125853
182	ISG15	Immunologic disorders	1	0.44%	Autosomal recessive inheritance	616126
182	JAM3	Immunologic disorders	1	0.44%	Autosomal recessive inheritance	613730
182	KCNJ1	Immunologic disorders	1	0.44%	Autosomal recessive inheritance	241200
182	KCNJ5	Immunologic disorders	1	0.44%	Autosomal dominant inheritance	613677;613485
182	KCNK9	Immunologic disorders	1	0.44%	No inheritance data available	612292
182	KCNQ3	Immunologic disorders	1	0.44%	Autosomal dominant inheritance	121201
182	KDM6A	Immunologic disorders	1	0.44%	X-linked dominant inheritance	300867
182	KIF22	Immunologic disorders	1	0.44%	Autosomal dominant inheritance	603546
182	KLHL15	Immunologic disorders	1	0.44%	X-linked recessive inheritance	300982
182	KMT2A	Immunologic disorders	1	0.44%	Autosomal dominant inheritance	605130
182	L1CAM	Immunologic disorders	1	0.44%	X-linked recessive inheritance	304100;307000;303350
182	LAGE3	Immunologic disorders	1	0.44%	X-linked recessive inheritance	301006
182	LHX4	Immunologic disorders	1	0.44%	Autosomal dominant inheritance	262700
182	MAFA	Immunologic disorders	1	0.44%	Autosomal dominant inheritance	147630
182	MAOA	Immunologic disorders	1	0.44%	X-linked recessive inheritance	300615;300615
182	MBTPS2	Immunologic disorders	1	0.44%	X-linked recessive inheritance	300918;308205;308800;301014
182	MECP2	Immunologic disorders	1	0.44%	X-linked dominant inheritance	300673;300055;300260;312750;312750;312750;300496
182	MID1	Immunologic disorders	1	0.44%	X-linked recessive inheritance	3e+05
182	MNX1	Immunologic disorders	1	0.44%	Autosomal dominant inheritance	176450
182	MSL3	Immunologic disorders	1	0.44%	X-linked dominant inheritance	301032
182	MT-ND4	Immunologic disorders	1	0.44%	Mitochondrial inheritance
182	NAA10	Immunologic disorders	1	0.44%	X-linked recessive inheritance	309800;300855
182	NAXD	Immunologic disorders	1	0.44%	Autosomal recessive inheritance	618321
182	NCAPD3	Immunologic disorders	1	0.44%	Autosomal recessive inheritance	617984
182	NDP	Immunologic disorders	1	0.44%	X-linked recessive inheritance	305390;310600
182	NDRG1	Immunologic disorders	1	0.44%	Autosomal recessive inheritance	601455
182	NDUFB11	Immunologic disorders	1	0.44%	X-linked dominant inheritance	301021;300952
182	NFKB2	Immunologic disorders	1	0.44%	Autosomal dominant inheritance	615577
182	NFKBIA	Immunologic disorders	1	0.44%	Autosomal dominant inheritance	612132
182	NHS	Immunologic disorders	1	0.44%	X-linked dominant inheritance	302200;302350
182	NLGN4X	Immunologic disorders	1	0.44%	X-linked inheritance	300495;300495
182	NR0B1	Immunologic disorders	1	0.44%	X-linked recessive inheritance	300018;300200
182	NRL	Immunologic disorders	1	0.44%	Autosomal dominant inheritance	613750
182	NT5E	Immunologic disorders	1	0.44%	Autosomal recessive inheritance	211800
182	NYX	Immunologic disorders	1	0.44%	X-linked recessive inheritance	310500
182	OFD1	Immunologic disorders	1	0.44%	X-linked dominant inheritance	300424;300804;311200;300209
182	OPCML	Immunologic disorders	1	0.44%	No inheritance data available	167000
182	OPLAH	Immunologic disorders	1	0.44%	Autosomal recessive inheritance	260005
182	OPN1LW	Immunologic disorders	1	0.44%	X-linked recessive inheritance	303700;303900
182	OPN1MW	Immunologic disorders	1	0.44%	X-linked recessive inheritance	303700;303800
182	OTC	Immunologic disorders	1	0.44%	X-linked recessive inheritance	311250
182	OTUD5	Immunologic disorders	1	0.44%	X-linked recessive inheritance	301056
182	PAK2	Immunologic disorders	1	0.44%	Autosomal dominant inheritance	618458
182	PCK2	Immunologic disorders	1	0.44%	Autosomal recessive inheritance	261650
182	PCYT1A	Immunologic disorders	1	0.44%	Autosomal recessive inheritance	608940
182	PDGFB	Immunologic disorders	1	0.44%	Autosomal dominant inheritance	615483;607907;607174
182	PDHA1	Immunologic disorders	1	0.44%	X-linked dominant inheritance	312170
182	PDK3	Immunologic disorders	1	0.44%	X-linked dominant inheritance	300905
182	PHEX	Immunologic disorders	1	0.44%	X-linked dominant inheritance	307800
182	PHKA2	Immunologic disorders	1	0.44%	X-linked recessive inheritance	306000;306000
182	PHKG2	Immunologic disorders	1	0.44%	Autosomal recessive inheritance	613027
182	PIGA	Immunologic disorders	1	0.44%	X-linked recessive inheritance	300868;301072;300818
182	PIGW	Immunologic disorders	1	0.44%	Autosomal recessive inheritance	616025
182	PLEC	Immunologic disorders	1	0.44%	Autosomal recessive inheritance	616487;131950;226670;612138;613723
182	POGLUT1	Immunologic disorders	1	0.44%	Autosomal recessive inheritance	615696;617232
182	POLA1	Immunologic disorders	1	0.44%	X-linked recessive inheritance	301220;301030
182	PORCN	Immunologic disorders	1	0.44%	X-linked dominant inheritance	305600
182	PQBP1	Immunologic disorders	1	0.44%	X-linked recessive inheritance	309500
182	PRG4	Immunologic disorders	1	0.44%	Autosomal recessive inheritance	208250
182	PRICKLE3	Immunologic disorders	1	0.44%	X-linked dominant inheritance	308905
182	PROZ	Immunologic disorders	1	0.44%	No inheritance data available	614024
182	PRRT2	Immunologic disorders	1	0.44%	Autosomal dominant inheritance	602066;128200;605751
182	PSMB8	Immunologic disorders	1	0.44%	Autosomal recessive inheritance	256040
182	PSTPIP1	Immunologic disorders	1	0.44%	Autosomal dominant inheritance	604416
182	PTCHD1	Immunologic disorders	1	0.44%	X-linked recessive inheritance	300830
182	PTPN11	Immunologic disorders	1	0.44%	Autosomal dominant inheritance	151100;607785;156250;163950
182	PUF60	Immunologic disorders	1	0.44%	Autosomal dominant inheritance	615583
182	RAC2	Immunologic disorders	1	0.44%	Autosomal dominant inheritance	618987;608203;618986
182	RAG2	Immunologic disorders	1	0.44%	Autosomal recessive inheritance	233650;603554;601457
182	RBM10	Immunologic disorders	1	0.44%	X-linked recessive inheritance	311900
182	RECQL4	Immunologic disorders	1	0.44%	Autosomal recessive inheritance	218600;266280;268400
182	RELA	Immunologic disorders	1	0.44%	Autosomal dominant inheritance	618287
182	RIPK1	Immunologic disorders	1	0.44%	Autosomal dominant inheritance;Autosomal recessive inheritance	618852;618108
182	RNASEH2B	Immunologic disorders	1	0.44%	Autosomal recessive inheritance	610181
182	RNF168	Immunologic disorders	1	0.44%	Autosomal recessive inheritance	611943
182	RNF43	Immunologic disorders	1	0.44%	Autosomal dominant inheritance	617108
182	RP2	Immunologic disorders	1	0.44%	X-linked inheritance	312600
182	RPGR	Immunologic disorders	1	0.44%	X-linked recessive inheritance	304020;300834;300029;300455
182	RPL10	Immunologic disorders	1	0.44%	X-linked recessive inheritance	300998;300847
182	RPS6KA3	Immunologic disorders	1	0.44%	X-linked dominant inheritance	303600;300844
182	RS1	Immunologic disorders	1	0.44%	X-linked recessive inheritance	312700
182	RTTN	Immunologic disorders	1	0.44%	Autosomal recessive inheritance	614833
182	SAMHD1	Immunologic disorders	1	0.44%	Autosomal recessive inheritance	614415;612952
182	SASH3	Immunologic disorders	1	0.44%	X-linked recessive inheritance	301082
182	SASH3	Immunologic disorders	1	0.44%	No inheritance data available	301082
182	SAT1	Immunologic disorders	1	0.44%	No inheritance data available	620372;167030
182	SCNN1B	Immunologic disorders	1	0.44%	No inheritance data available	211400;177200;620125
182	SDHA	Immunologic disorders	1	0.44%	Autosomal recessive inheritance	613642;252011;619259;614165
182	SET	Immunologic disorders	1	0.44%	Autosomal dominant inheritance	618106
182	SH2D1A	Immunologic disorders	1	0.44%	X-linked recessive inheritance	308240
182	SH3KBP1	Immunologic disorders	1	0.44%	X-linked recessive inheritance	300310
182	SHOX	Immunologic disorders	1	0.44%	Autosomal dominant inheritance	249700;127300;300582
182	SLA	Immunologic disorders	1	0.44%	No inheritance data available	613811
182	SLC29A3	Immunologic disorders	1	0.44%	Autosomal recessive inheritance	602782
182	SLC35A2	Immunologic disorders	1	0.44%	X-linked dominant inheritance	300896
182	SLC39A4	Immunologic disorders	1	0.44%	Autosomal recessive inheritance	201100
182	SLC51A	Immunologic disorders	1	0.44%	Autosomal recessive inheritance	619484
182	SLC52A2	Immunologic disorders	1	0.44%	Autosomal recessive inheritance	614707
182	SLC6A8	Immunologic disorders	1	0.44%	X-linked recessive inheritance	300352
182	SLC9A7	Immunologic disorders	1	0.44%	X-linked recessive inheritance	301024
182	SLURP1	Immunologic disorders	1	0.44%	Autosomal recessive inheritance	248300
182	SMPX	Immunologic disorders	1	0.44%	X-linked dominant inheritance;X-linked recessive inheritance	300066;301075
182	SMS	Immunologic disorders	1	0.44%	X-linked recessive inheritance	309583;182290
182	SNX14	Immunologic disorders	1	0.44%	Autosomal recessive inheritance	616354
182	SOCS1	Immunologic disorders	1	0.44%	Autosomal dominant inheritance	619375
182	SPN	Immunologic disorders	1	0.44%	No inheritance data available	617171;615828
182	SSR4	Immunologic disorders	1	0.44%	X-linked recessive inheritance	300934
182	SSX1	Immunologic disorders	1	0.44%	X-linked inheritance	301099
182	ST14	Immunologic disorders	1	0.44%	Autosomal recessive inheritance	602400
182	STS	Immunologic disorders	1	0.44%	X-linked recessive inheritance	308100
182	SYN1	Immunologic disorders	1	0.44%	X-linked recessive inheritance	300491;300115
182	SYP	Immunologic disorders	1	0.44%	X-linked recessive inheritance	300802
182	TAFAZZIN	Immunologic disorders	1	0.44%	X-linked recessive inheritance	302060
182	TBL1X	Immunologic disorders	1	0.44%	X-linked inheritance	301033
182	TBX18	Immunologic disorders	1	0.44%	Autosomal dominant inheritance	143400
182	TBX6	Immunologic disorders	1	0.44%	Autosomal dominant inheritance;Autosomal recessive inheritance	122600
182	TCIRG1	Immunologic disorders	1	0.44%	Autosomal recessive inheritance	259700
182	TFE3	Immunologic disorders	1	0.44%	X-linked inheritance	301066;300854
182	TFRC	Immunologic disorders	1	0.44%	Autosomal recessive inheritance	616740
182	TG	Immunologic disorders	1	0.44%	Autosomal recessive inheritance	274700;608175
182	TGFBR1	Immunologic disorders	1	0.44%	Autosomal dominant inheritance	609192;132800
182	TGM1	Immunologic disorders	1	0.44%	Autosomal recessive inheritance	242300
182	TIMM8A	Immunologic disorders	1	0.44%	X-linked recessive inheritance	304700
182	TINF2	Immunologic disorders	1	0.44%	Autosomal dominant inheritance	613990;268130
182	TLCD3B	Immunologic disorders	1	0.44%	Autosomal recessive inheritance	619531
182	TLR7	Immunologic disorders	1	0.44%	X-linked dominant inheritance;X-linked recessive inheritance	301051;301080
182	TLR8	Immunologic disorders	1	0.44%	X-linked inheritance	301078
182	TMC6	Immunologic disorders	1	0.44%	Autosomal recessive inheritance	226400
182	TMLHE	Immunologic disorders	1	0.44%	X-linked recessive inheritance	300872
182	TONSL	Immunologic disorders	1	0.44%	Autosomal recessive inheritance	271510
182	TRAPPC2	Immunologic disorders	1	0.44%	X-linked recessive inheritance	313400
182	TRAPPC9	Immunologic disorders	1	0.44%	Autosomal recessive inheritance	613192
182	TSHZ1	Immunologic disorders	1	0.44%	Autosomal dominant inheritance	607842
182	TSPAN7	Immunologic disorders	1	0.44%	X-linked recessive inheritance	300210
182	TXNL4A	Immunologic disorders	1	0.44%	Autosomal recessive inheritance	608572
182	UBA1	Immunologic disorders	1	0.44%	X-linked recessive inheritance	301830;301054
182	USP9X	Immunologic disorders	1	0.44%	X-linked dominant inheritance;X-linked recessive inheritance	300919;300968
182	WAC	Immunologic disorders	1	0.44%	Autosomal dominant inheritance	616708
182	WDR45	Immunologic disorders	1	0.44%	Autosomal recessive inheritance	300894
182	WFS1	Immunologic disorders	1	0.44%	Autosomal dominant inheritance	116400;600965;222300;614296;125853
182	XG	Immunologic disorders	1	0.44%	No inheritance data available	314700
182	XK	Immunologic disorders	1	0.44%	X-linked recessive inheritance	300842
182	ZNF292	Immunologic disorders	1	0.44%	Autosomal dominant inheritance	619188
182	ZNF407	Immunologic disorders	1	0.44%	Autosomal recessive inheritance	619557
182	ZNF699	Immunologic disorders	1	0.44%	Autosomal recessive inheritance	619488
182	ZNHIT3	Immunologic disorders	1	0.44%	Autosomal recessive inheritance	260565
1	FBN1	Connective tissue disorders	23	42.59%	Autosomal dominant inheritance	102370;129600;614185;604308;616914;154700;184900;608328
2	COL5A1	Connective tissue disorders	5	9.26%	Autosomal dominant inheritance	130000;619329
3	COL1A2	Connective tissue disorders	3	5.56%	Autosomal dominant inheritance	619120;617821;225320;166210;259420;166220;166710
4	COL3A1	Connective tissue disorders	2	3.7%	Autosomal dominant inheritance;Autosomal recessive inheritance	130050;618343
4	TAB2	Connective tissue disorders	2	3.7%	Autosomal dominant inheritance	614980
17	ACOX1	Connective tissue disorders	1	1.85%	Autosomal recessive inheritance	618960;264470
17	ADAMTSL4	Connective tissue disorders	1	1.85%	Autosomal recessive inheritance	225200;225100
17	ASPH	Connective tissue disorders	1	1.85%	Autosomal recessive inheritance	601552
17	ASXL2	Connective tissue disorders	1	1.85%	Autosomal dominant inheritance	617190
17	BMP2	Connective tissue disorders	1	1.85%	Autosomal recessive inheritance	112600;617877;235200
17	C1R	Connective tissue disorders	1	1.85%	Autosomal dominant inheritance	130080
17	COL12A1	Connective tissue disorders	1	1.85%	Autosomal dominant inheritance;Autosomal recessive inheritance	616470;616471
17	COL2A1	Connective tissue disorders	1	1.85%	Autosomal dominant inheritance	132450;619248;200610;608805;609162;156550;150600;604864;151210;183900;184250;616583;271700;108300;609508
17	COL5A2	Connective tissue disorders	1	1.85%	Autosomal dominant inheritance	130010
17	CRYAA	Connective tissue disorders	1	1.85%	Autosomal dominant inheritance;Autosomal recessive inheritance	604219
17	DUT	Connective tissue disorders	1	1.85%	Autosomal recessive inheritance	620044
17	ELN	Connective tissue disorders	1	1.85%	Autosomal dominant inheritance	123700;185500
17	FAN1	Connective tissue disorders	1	1.85%	Autosomal recessive inheritance	614817
17	FLNA	Connective tissue disorders	1	1.85%	X-linked dominant inheritance	300321;314400;300048;305620;300049;300048;309350;311300;304120;300244
17	GATA1	Connective tissue disorders	1	1.85%	X-linked recessive inheritance	300835;301083;190685;314050;300367
17	GRIN2B	Connective tissue disorders	1	1.85%	Autosomal dominant inheritance	616139;613970
17	KRAS	Connective tissue disorders	1	1.85%	Autosomal dominant inheritance	108010;109800;114480;615278;613659;601626;211980;609942;600268;260350;614470;163200
17	NF1	Connective tissue disorders	1	1.85%	Autosomal dominant inheritance	607785;162210;162200;601321;193520
17	PKD2	Connective tissue disorders	1	1.85%	Autosomal dominant inheritance	613095
17	PLOD1	Connective tissue disorders	1	1.85%	Autosomal recessive inheritance	225400
17	SOS1	Connective tissue disorders	1	1.85%	Autosomal dominant inheritance	135300;610733
17	TGFB2	Connective tissue disorders	1	1.85%	Autosomal dominant inheritance	614816
17	TRPM1	Connective tissue disorders	1	1.85%	Autosomal recessive inheritance	613216
2	LZTR1	Cardiological disorders	4	16%	Autosomal dominant inheritance	616564;605275;615670
2	PI4KA	Cardiological disorders	4	16%	Autosomal recessive inheritance	619708;616531;619621
2	SERPIND1	Cardiological disorders	4	16%	Autosomal dominant inheritance	612356
2	SNAP29	Cardiological disorders	4	16%	Autosomal recessive inheritance	609528
8	COMT	Cardiological disorders	3	12%	Autosomal dominant inheritance	167870;181500
8	GP1BB	Cardiological disorders	3	12%	Autosomal recessive inheritance	231200;231200
8	RTN4R	Cardiological disorders	3	12%	Autosomal dominant inheritance	181500
8	SCARF2	Cardiological disorders	3	12%	Autosomal recessive inheritance	600920
8	SLC25A1	Cardiological disorders	3	12%	Autosomal recessive inheritance	615182;618197
8	TANGO2	Cardiological disorders	3	12%	Autosomal recessive inheritance	616878
8	TBX1	Cardiological disorders	3	12%	Autosomal dominant inheritance	217095;188400;187500;192430
8	TXNRD2	Cardiological disorders	3	12%	Autosomal recessive inheritance	617825
13	KCNH2	Cardiological disorders	2	8%	Autosomal dominant inheritance	613688;609620
13	WDR1	Cardiological disorders	2	8%	Autosomal recessive inheritance	150550
44	ACTC1	Cardiological disorders	1	4%	Autosomal dominant inheritance	612794;613424;612098;613424
44	ADD1	Cardiological disorders	1	4%	No inheritance data available	145500
44	ALDOA	Cardiological disorders	1	4%	Autosomal recessive inheritance	611881
44	ARID1B	Cardiological disorders	1	4%	Autosomal dominant inheritance	135900
44	CC2D2A	Cardiological disorders	1	4%	Autosomal recessive inheritance	619111;612285;612284;619845
44	CLCN1	Cardiological disorders	1	4%	Autosomal dominant inheritance;Autosomal recessive inheritance	160800;255700;160800
44	CLRN2	Cardiological disorders	1	4%	Autosomal recessive inheritance	619174
44	CORO1A	Cardiological disorders	1	4%	Autosomal recessive inheritance	615401
44	CPLX1	Cardiological disorders	1	4%	Autosomal recessive inheritance	617976
44	CREBBP	Cardiological disorders	1	4%	Autosomal dominant inheritance	618332;180849
44	CTBP1	Cardiological disorders	1	4%	Autosomal dominant inheritance	617915
44	DNASE1	Cardiological disorders	1	4%	Autosomal dominant inheritance	152700
44	DOK7	Cardiological disorders	1	4%	Autosomal recessive inheritance	618389;254300
44	DRD5	Cardiological disorders	1	4%	Autosomal dominant inheritance	143465;606798
44	ELN	Cardiological disorders	1	4%	Autosomal dominant inheritance	123700;185500
44	EP300	Cardiological disorders	1	4%	Autosomal dominant inheritance	114500;618333;613684
44	EVC	Cardiological disorders	1	4%	Autosomal dominant inheritance;Autosomal recessive inheritance	193530;225500
44	EVC2	Cardiological disorders	1	4%	Autosomal dominant inheritance;Autosomal recessive inheritance	225500;193530
44	FBN1	Cardiological disorders	1	4%	Autosomal dominant inheritance	102370;129600;614185;604308;616914;154700;184900;608328
44	FGFR3	Cardiological disorders	1	4%	Autosomal dominant inheritance	100800;109800;610474;603956;114500;612247;146000;620192;602849;162900;616482;273300;187600;187601
44	FLNA	Cardiological disorders	1	4%	X-linked dominant inheritance	300321;314400;300048;305620;300049;300048;309350;311300;304120;300244
44	GLIS2	Cardiological disorders	1	4%	Autosomal recessive inheritance	611498
44	HMX1	Cardiological disorders	1	4%	Autosomal recessive inheritance	612109
44	HTRA3	Cardiological disorders	1	4%	No inheritance data available	193235
44	HTT	Cardiological disorders	1	4%	Autosomal dominant inheritance	143100;617435;607834;164230
44	IDUA	Cardiological disorders	1	4%	Autosomal recessive inheritance	607014;607015;607016
44	KIF22	Cardiological disorders	1	4%	Autosomal dominant inheritance	603546
44	LDLR	Cardiological disorders	1	4%	Autosomal dominant inheritance;Autosomal recessive inheritance	143890;143890
44	LETM1	Cardiological disorders	1	4%	Autosomal recessive inheritance	620089
44	LRPAP1	Cardiological disorders	1	4%	Autosomal recessive inheritance	615431
44	MAPK1	Cardiological disorders	1	4%	Autosomal dominant inheritance	619087
44	MSX1	Cardiological disorders	1	4%	Autosomal dominant inheritance	189500;608874;106600
44	NAT8L	Cardiological disorders	1	4%	Autosomal recessive inheritance	614063
44	NKX3-2	Cardiological disorders	1	4%	Autosomal recessive inheritance	613330
44	NSD2	Cardiological disorders	1	4%	Autosomal dominant inheritance	619695
44	PAM16	Cardiological disorders	1	4%	Autosomal recessive inheritance	613320
44	PDE6B	Cardiological disorders	1	4%	Autosomal dominant inheritance;Autosomal recessive inheritance	163500;613801
44	PIGG	Cardiological disorders	1	4%	Autosomal recessive inheritance	616917;619812
44	PROM1	Cardiological disorders	1	4%	Autosomal dominant inheritance;Autosomal recessive inheritance	612657;608051;612095;603786
44	PRRT2	Cardiological disorders	1	4%	Autosomal dominant inheritance	602066;128200;605751
44	QDPR	Cardiological disorders	1	4%	Autosomal recessive inheritance	261630
44	RAB28	Cardiological disorders	1	4%	Autosomal recessive inheritance	615374
44	RAF1	Cardiological disorders	1	4%	Autosomal dominant inheritance	615916;611554;611553
44	RNF212	Cardiological disorders	1	4%	Autosomal recessive inheritance	619673;612042
44	SETD1A	Cardiological disorders	1	4%	Autosomal dominant inheritance	618832;619056
44	SH3BP2	Cardiological disorders	1	4%	Autosomal dominant inheritance	118400
44	SLC26A1	Cardiological disorders	1	4%	Autosomal recessive inheritance	620372;167030
44	SLC2A9	Cardiological disorders	1	4%	Autosomal dominant inheritance;Autosomal recessive inheritance	612076;612076
44	SPN	Cardiological disorders	1	4%	No inheritance data available	617171;615828
44	TAOK1	Cardiological disorders	1	4%	Autosomal dominant inheritance	619575
44	TAPT1	Cardiological disorders	1	4%	Autosomal recessive inheritance	616897
44	TBX6	Cardiological disorders	1	4%	Autosomal dominant inheritance;Autosomal recessive inheritance	122600
44	TLCD3B	Cardiological disorders	1	4%	Autosomal recessive inheritance	619531
44	TNNI3	Cardiological disorders	1	4%	Autosomal dominant inheritance;Autosomal recessive inheritance	611880;613286;115210;613690
44	TUBA1A	Cardiological disorders	1	4%	Autosomal dominant inheritance	611603
44	UVSSA	Cardiological disorders	1	4%	Autosomal recessive inheritance	614640
44	WFS1	Cardiological disorders	1	4%	Autosomal dominant inheritance	116400;600965;222300;614296;125853
44	WNT10A	Cardiological disorders	1	4%	Autosomal recessive inheritance	257980;224750;150400
44	ZNF141	Cardiological disorders	1	4%	Autosomal recessive inheritance	615226
1	G6PC	Inborn errors of metabolism	10	6.37%	Autosomal recessive inheritance	232200
2	GALT	Inborn errors of metabolism	9	5.73%	Autosomal recessive inheritance	230400
3	PAH	Inborn errors of metabolism	8	5.1%	Autosomal recessive inheritance	261600;261600
4	CBS	Inborn errors of metabolism	7	4.46%	Autosomal recessive inheritance	236200;236200
4	SMPD1	Inborn errors of metabolism	7	4.46%	Autosomal recessive inheritance	257200;607616
6	BCS1L	Inborn errors of metabolism	6	3.82%	Autosomal recessive inheritance	262000;603358;124000
6	PHKA2	Inborn errors of metabolism	6	3.82%	X-linked recessive inheritance	306000;306000
9	CTNS	Inborn errors of metabolism	5	3.18%	Autosomal recessive inheritance	219800;219900;219800;219750
9	MMUT	Inborn errors of metabolism	5	3.18%	Autosomal recessive inheritance	251000
9	SERPINA1	Inborn errors of metabolism	5	3.18%	Autosomal recessive inheritance	613490;613490;613490
13	ECHS1	Inborn errors of metabolism	4	2.55%	Autosomal recessive inheritance	616277
13	GLB1	Inborn errors of metabolism	4	2.55%	Autosomal recessive inheritance	230500;230600;230650;253010
13	HGD	Inborn errors of metabolism	4	2.55%	Autosomal recessive inheritance	203500
13	IDS	Inborn errors of metabolism	4	2.55%	X-linked recessive inheritance	309900
13	SLC37A4	Inborn errors of metabolism	4	2.55%	Autosomal recessive inheritance	619525;232220;232240
18	GALE	Inborn errors of metabolism	3	1.91%	Autosomal recessive inheritance	230350
18	HMGCL	Inborn errors of metabolism	3	1.91%	Autosomal recessive inheritance	246450
18	MMACHC	Inborn errors of metabolism	3	1.91%	Autosomal recessive inheritance	277400
18	OTC	Inborn errors of metabolism	3	1.91%	X-linked recessive inheritance	311250
18	VPS33B	Inborn errors of metabolism	3	1.91%	Autosomal recessive inheritance	208085;620010;620009
32	ACAD9	Inborn errors of metabolism	2	1.27%	Autosomal recessive inheritance	611126
32	ALDOB	Inborn errors of metabolism	2	1.27%	Autosomal recessive inheritance	229600
32	ASS1	Inborn errors of metabolism	2	1.27%	Autosomal recessive inheritance	215700
32	CBLIF	Inborn errors of metabolism	2	1.27%	Autosomal recessive inheritance	261000
32	CYP27A1	Inborn errors of metabolism	2	1.27%	Autosomal recessive inheritance	213700
32	ETFA	Inborn errors of metabolism	2	1.27%	Autosomal recessive inheritance	231680
32	G6PD	Inborn errors of metabolism	2	1.27%	X-linked recessive inheritance	300908;611162
32	GAA	Inborn errors of metabolism	2	1.27%	Autosomal recessive inheritance	232300
32	GALK1	Inborn errors of metabolism	2	1.27%	Autosomal recessive inheritance	230200
32	GALNS	Inborn errors of metabolism	2	1.27%	Autosomal recessive inheritance	253000
32	GJA5	Inborn errors of metabolism	2	1.27%	Autosomal dominant inheritance	614049;108770
32	GJA8	Inborn errors of metabolism	2	1.27%	Autosomal dominant inheritance	116200
32	HEXA	Inborn errors of metabolism	2	1.27%	Autosomal recessive inheritance	272800;272800;272800
32	JAG1	Inborn errors of metabolism	2	1.27%	Autosomal dominant inheritance	617992;118450;619574;187500
32	L2HGDH	Inborn errors of metabolism	2	1.27%	Autosomal recessive inheritance	236792
32	NAGLU	Inborn errors of metabolism	2	1.27%	Autosomal dominant inheritance;Autosomal recessive inheritance	616491;252920
32	NR0B1	Inborn errors of metabolism	2	1.27%	X-linked recessive inheritance	300018;300200
32	PEX1	Inborn errors of metabolism	2	1.27%	Autosomal recessive inheritance	234580;214100;601539
32	PKD1	Inborn errors of metabolism	2	1.27%	Autosomal dominant inheritance	173900
32	PLCE1	Inborn errors of metabolism	2	1.27%	Autosomal recessive inheritance	610725
32	SHPK	Inborn errors of metabolism	2	1.27%	Autosomal recessive inheritance	617213
32	SLC7A7	Inborn errors of metabolism	2	1.27%	Autosomal recessive inheritance	222700
32	SURF1	Inborn errors of metabolism	2	1.27%	Autosomal recessive inheritance	616684;220110
89	ABCC8	Inborn errors of metabolism	1	0.64%	Autosomal dominant inheritance;Autosomal recessive inheritance	125853;618857;610374;256450;240800
89	ACACA	Inborn errors of metabolism	1	0.64%	Autosomal recessive inheritance	613933
89	AGRN	Inborn errors of metabolism	1	0.64%	Autosomal recessive inheritance	615120
89	ANO5	Inborn errors of metabolism	1	0.64%	Autosomal dominant inheritance;Autosomal recessive inheritance	166260;613319;611307
89	ARG1	Inborn errors of metabolism	1	0.64%	Autosomal recessive inheritance	207800
89	ARX	Inborn errors of metabolism	1	0.64%	X-linked recessive inheritance	308350;300215;300419;300215;309510;300004
89	ATAD3A	Inborn errors of metabolism	1	0.64%	Autosomal dominant inheritance;Autosomal recessive inheritance	617183;618810
89	ATP1A3	Inborn errors of metabolism	1	0.64%	Autosomal dominant inheritance	614820;601338;619606;128235
89	ATP6AP1	Inborn errors of metabolism	1	0.64%	X-linked recessive inheritance	300972
89	B3GALT6	Inborn errors of metabolism	1	0.64%	Autosomal recessive inheritance	609465;615349;271640
89	BCKDHA	Inborn errors of metabolism	1	0.64%	Autosomal recessive inheritance	248600
89	CDKL5	Inborn errors of metabolism	1	0.64%	X-linked dominant inheritance	300672
89	CFAP74	Inborn errors of metabolism	1	0.64%	Autosomal recessive inheritance	620197
89	COMT	Inborn errors of metabolism	1	0.64%	Autosomal dominant inheritance	167870;181500
89	DCDC2	Inborn errors of metabolism	1	0.64%	Autosomal recessive inheritance	610212;616217;617394
89	DEAF1	Inborn errors of metabolism	1	0.64%	Autosomal recessive inheritance	617171;615828
89	DGUOK	Inborn errors of metabolism	1	0.64%	Autosomal recessive inheritance	251880;617068;617070
89	DMD	Inborn errors of metabolism	1	0.64%	X-linked recessive inheritance	300376;302045;310200
89	DMPK	Inborn errors of metabolism	1	0.64%	Autosomal dominant inheritance	160900
89	DVL1	Inborn errors of metabolism	1	0.64%	Autosomal dominant inheritance	616331
89	ETFDH	Inborn errors of metabolism	1	0.64%	Autosomal recessive inheritance	231680
89	EXOSC5	Inborn errors of metabolism	1	0.64%	Autosomal recessive inheritance	619576
89	F12	Inborn errors of metabolism	1	0.64%	Autosomal dominant inheritance;Autosomal recessive inheritance	610618;234000
89	FAH	Inborn errors of metabolism	1	0.64%	Autosomal recessive inheritance	276700
89	FKRP	Inborn errors of metabolism	1	0.64%	Autosomal recessive inheritance	613153;606612;607155
89	FOXE3	Inborn errors of metabolism	1	0.64%	Autosomal recessive inheritance	610256;612968;617349
89	FOXP1	Inborn errors of metabolism	1	0.64%	Autosomal dominant inheritance	613670
89	GABRD	Inborn errors of metabolism	1	0.64%	Autosomal dominant inheritance	613060;613060;613060
89	GALC	Inborn errors of metabolism	1	0.64%	Autosomal recessive inheritance	245200
89	GBA	Inborn errors of metabolism	1	0.64%	Autosomal recessive inheritance	608013;230800;230900;231000;231005;127750;168600
89	GCDH	Inborn errors of metabolism	1	0.64%	Autosomal recessive inheritance	231670
89	GLA	Inborn errors of metabolism	1	0.64%	X-linked dominant inheritance;X-linked recessive inheritance	301500;301500
89	GNB1	Inborn errors of metabolism	1	0.64%	Autosomal dominant inheritance	616973;613065;614286
89	GNE	Inborn errors of metabolism	1	0.64%	Autosomal dominant inheritance	605820;269921
89	GP1BB	Inborn errors of metabolism	1	0.64%	Autosomal recessive inheritance	231200;231200
89	HBB	Inborn errors of metabolism	1	0.64%	Autosomal recessive inheritance	141749;617980;140700;141749;617971;603903;613985;603902;611162
89	HMBS	Inborn errors of metabolism	1	0.64%	Autosomal dominant inheritance	176000;176000
89	HNF1B	Inborn errors of metabolism	1	0.64%	Autosomal dominant inheritance	137920;125853;144700
89	HNF4A	Inborn errors of metabolism	1	0.64%	Autosomal dominant inheritance	616026;125850;125853
89	HPS5	Inborn errors of metabolism	1	0.64%	Autosomal recessive inheritance	614074
89	HSD17B4	Inborn errors of metabolism	1	0.64%	Autosomal recessive inheritance	261515;233400
89	IL1RAPL1	Inborn errors of metabolism	1	0.64%	X-linked recessive inheritance	300143
89	INTS11	Inborn errors of metabolism	1	0.64%	Autosomal recessive inheritance	620428
89	ISG15	Inborn errors of metabolism	1	0.64%	Autosomal recessive inheritance	616126
89	LMNA	Inborn errors of metabolism	1	0.64%	Autosomal dominant inheritance	115200;605588;181350;616516;610140;176670;151660;212112;248370;613205;619793
89	LNPK	Inborn errors of metabolism	1	0.64%	Autosomal recessive inheritance	618090
89	LNPK	Inborn errors of metabolism	1	0.64%	No inheritance data available	618090
89	LPL	Inborn errors of metabolism	1	0.64%	Autosomal recessive inheritance	144250;238600;238600
89	MCCC2	Inborn errors of metabolism	1	0.64%	Autosomal recessive inheritance	210210
89	MPI	Inborn errors of metabolism	1	0.64%	Autosomal recessive inheritance	602579
89	MPV17	Inborn errors of metabolism	1	0.64%	Autosomal recessive inheritance	618400;256810
89	MT-ND3	Inborn errors of metabolism	1	0.64%	Mitochondrial inheritance
89	MT-RNR1	Inborn errors of metabolism	1	0.64%	Mitochondrial inheritance
89	MT-TK	Inborn errors of metabolism	1	0.64%	Mitochondrial inheritance
89	NIPA1	Inborn errors of metabolism	1	0.64%	Autosomal dominant inheritance	600363
89	NPC1	Inborn errors of metabolism	1	0.64%	Autosomal recessive inheritance	257220;257220
89	PANK4	Inborn errors of metabolism	1	0.64%	Autosomal dominant inheritance	619593
89	PCCA	Inborn errors of metabolism	1	0.64%	Autosomal recessive inheritance	606054
89	PEPD	Inborn errors of metabolism	1	0.64%	Autosomal recessive inheritance	170100
89	PEX10	Inborn errors of metabolism	1	0.64%	Autosomal recessive inheritance	614870;614871
89	PHKB	Inborn errors of metabolism	1	0.64%	Autosomal recessive inheritance	261750
89	PHKG2	Inborn errors of metabolism	1	0.64%	Autosomal recessive inheritance	613027
89	PIEZO1	Inborn errors of metabolism	1	0.64%	Autosomal recessive inheritance	194380;616843;620207
89	PIGW	Inborn errors of metabolism	1	0.64%	Autosomal recessive inheritance	616025
89	PKLR	Inborn errors of metabolism	1	0.64%	Autosomal recessive inheritance	102900;266200
89	POLG	Inborn errors of metabolism	1	0.64%	Autosomal recessive inheritance	203700;613662;607459;157640;258450
89	PRDM16	Inborn errors of metabolism	1	0.64%	Autosomal dominant inheritance	615373;615373
89	RERE	Inborn errors of metabolism	1	0.64%	Autosomal dominant inheritance	616975
89	RPS6KA3	Inborn errors of metabolism	1	0.64%	X-linked dominant inheritance	303600;300844
89	RTN4R	Inborn errors of metabolism	1	0.64%	Autosomal dominant inheritance	181500
89	SCN8A	Inborn errors of metabolism	1	0.64%	Autosomal dominant inheritance	618364;614306;614558;617080
89	SETD1B	Inborn errors of metabolism	1	0.64%	Autosomal dominant inheritance	619000
89	SKI	Inborn errors of metabolism	1	0.64%	Autosomal dominant inheritance	182212
89	SLC25A1	Inborn errors of metabolism	1	0.64%	Autosomal recessive inheritance	615182;618197
89	SPTA1	Inborn errors of metabolism	1	0.64%	Autosomal dominant inheritance	130600;266140;270970
89	STT3A	Inborn errors of metabolism	1	0.64%	Autosomal recessive inheritance	619714;615596
89	TAB2	Inborn errors of metabolism	1	0.64%	Autosomal dominant inheritance	614980
89	TANGO2	Inborn errors of metabolism	1	0.64%	Autosomal recessive inheritance	616878
89	TAZ	Inborn errors of metabolism	1	0.64%	X-linked recessive inheritance	302060
89	TBX1	Inborn errors of metabolism	1	0.64%	Autosomal dominant inheritance	217095;188400;187500;192430
89	TJP2	Inborn errors of metabolism	1	0.64%	Autosomal recessive inheritance	615878;607748
89	TMEM240	Inborn errors of metabolism	1	0.64%	Autosomal dominant inheritance	607454
89	TNFRSF4	Inborn errors of metabolism	1	0.64%	Autosomal recessive inheritance	615593
89	TP73	Inborn errors of metabolism	1	0.64%	Autosomal recessive inheritance	619466
89	TRIO	Inborn errors of metabolism	1	0.64%	Autosomal dominant inheritance	617061;618825
89	TRPM6	Inborn errors of metabolism	1	0.64%	Autosomal recessive inheritance	602014
89	TTN	Inborn errors of metabolism	1	0.64%	Autosomal recessive inheritance	604145;613765;611705;608807;603689;600334
89	TXNRD2	Inborn errors of metabolism	1	0.64%	Autosomal recessive inheritance	617825
89	UROS	Inborn errors of metabolism	1	0.64%	Autosomal recessive inheritance	263700
89	VWA1	Inborn errors of metabolism	1	0.64%	Autosomal recessive inheritance	619216
89	WT1	Inborn errors of metabolism	1	0.64%	Autosomal dominant inheritance	194080;136680;608978;156240;256370;194070
89	ZNHIT3	Inborn errors of metabolism	1	0.64%	Autosomal recessive inheritance	260565
1	LAMA2	Neuromuscular disorders	7	9.09%	Autosomal recessive inheritance	607855;618138
2	PIEZO2	Neuromuscular disorders	5	6.49%	Autosomal dominant inheritance;Autosomal recessive inheritance	248700;114300;108145;617146
4	NEB	Neuromuscular disorders	4	5.19%	Autosomal recessive inheritance	619334;256030
4	PMP22	Neuromuscular disorders	4	5.19%	Autosomal dominant inheritance	139393;118220;118300;145900;162500;180800
4	TEKT3	Neuromuscular disorders	4	5.19%	Autosomal recessive inheritance	620277
7	CAPN3	Neuromuscular disorders	3	3.9%	Autosomal recessive inheritance	618129;253600
7	CHRNG	Neuromuscular disorders	3	3.9%	Autosomal recessive inheritance	265000;253290
7	DMD	Neuromuscular disorders	3	3.9%	X-linked recessive inheritance	300376;302045;310200
19	COX10	Neuromuscular disorders	2	2.6%	Autosomal recessive inheritance	619046
19	DHTKD1	Neuromuscular disorders	2	2.6%	Autosomal dominant inheritance	615025;204750
19	DYSF	Neuromuscular disorders	2	2.6%	Autosomal recessive inheritance	254130;253601;606768
19	EXOSC3	Neuromuscular disorders	2	2.6%	Autosomal recessive inheritance	614678
19	GABRA5	Neuromuscular disorders	2	2.6%	Autosomal dominant inheritance	618559
19	GABRB3	Neuromuscular disorders	2	2.6%	Autosomal dominant inheritance	617113;612269
19	GDAP1	Neuromuscular disorders	2	2.6%	Autosomal recessive inheritance	607831;607706;608340;214400
19	HERC2	Neuromuscular disorders	2	2.6%	Autosomal recessive inheritance	615516;227220;227220
19	LMNA	Neuromuscular disorders	2	2.6%	Autosomal dominant inheritance	115200;605588;181350;616516;610140;176670;151660;212112;248370;613205;619793
19	MAGEL2	Neuromuscular disorders	2	2.6%	Autosomal dominant inheritance	615547
19	MKRN3	Neuromuscular disorders	2	2.6%	Autosomal dominant inheritance	615346
19	MME	Neuromuscular disorders	2	2.6%	Autosomal dominant inheritance	617018;617017
19	MYH3	Neuromuscular disorders	2	2.6%	Autosomal dominant inheritance	193700;618436;178110;618469
19	OCA2	Neuromuscular disorders	2	2.6%	Autosomal recessive inheritance	203200;203200;227220;227220
19	PABPN1	Neuromuscular disorders	2	2.6%	Autosomal dominant inheritance	164300
19	PLOD1	Neuromuscular disorders	2	2.6%	Autosomal recessive inheritance	225400
19	RYR1	Neuromuscular disorders	2	2.6%	Autosomal dominant inheritance	117000;255320;619542;145600
19	SCN4A	Neuromuscular disorders	2	2.6%	Autosomal dominant inheritance	620351;620369;170500;613345;614198;608390;168300
19	TTN	Neuromuscular disorders	2	2.6%	Autosomal recessive inheritance	604145;613765;611705;608807;603689;600334
19	UBE3A	Neuromuscular disorders	2	2.6%	Autosomal dominant inheritance	105830
19	ZC4H2	Neuromuscular disorders	2	2.6%	X-linked recessive inheritance	314580;301041
60	ABCD1	Neuromuscular disorders	1	1.3%	X-linked dominant inheritance	300100;300100
60	ACAN	Neuromuscular disorders	1	1.3%	Autosomal dominant inheritance	608361;165800;612813
60	ACTG2	Neuromuscular disorders	1	1.3%	Autosomal dominant inheritance	619431;155310
60	ADCY5	Neuromuscular disorders	1	1.3%	Autosomal dominant inheritance	606703;619647;619651
60	ADSS1	Neuromuscular disorders	1	1.3%	Autosomal recessive inheritance	617030
60	ALDH4A1	Neuromuscular disorders	1	1.3%	Autosomal recessive inheritance	239510
60	ALPL	Neuromuscular disorders	1	1.3%	Autosomal recessive inheritance	146300;241510;241500;146300
60	ARG1	Neuromuscular disorders	1	1.3%	Autosomal recessive inheritance	207800
60	BICD2	Neuromuscular disorders	1	1.3%	Autosomal dominant inheritance	615290;618291
60	CDC42	Neuromuscular disorders	1	1.3%	X-linked recessive inheritance	616737
60	CNTNAP1	Neuromuscular disorders	1	1.3%	Autosomal dominant inheritance;Autosomal recessive inheritance	618186;616286
60	COMT	Neuromuscular disorders	1	1.3%	Autosomal dominant inheritance	167870;181500
60	CRYAB	Neuromuscular disorders	1	1.3%	Autosomal dominant inheritance;Autosomal recessive inheritance	615184;613763;608810;613869
60	DDOST	Neuromuscular disorders	1	1.3%	Autosomal recessive inheritance	614507
60	DMPK	Neuromuscular disorders	1	1.3%	Autosomal dominant inheritance	160900
60	DYNC1H1	Neuromuscular disorders	1	1.3%	Autosomal dominant inheritance	614228;614563;158600
60	ECE1	Neuromuscular disorders	1	1.3%	Autosomal dominant inheritance	613870;145500
60	EMC1	Neuromuscular disorders	1	1.3%	Autosomal recessive inheritance	616875
60	FBN2	Neuromuscular disorders	1	1.3%	Autosomal dominant inheritance	121050;616118
60	FHL1	Neuromuscular disorders	1	1.3%	X-linked dominant inheritance;X-linked recessive inheritance	300280;300696;300696;300717;300718;300695
60	FXN	Neuromuscular disorders	1	1.3%	Autosomal recessive inheritance	229300;229300
60	GNE	Neuromuscular disorders	1	1.3%	Autosomal dominant inheritance	605820;269921
60	GP1BB	Neuromuscular disorders	1	1.3%	Autosomal recessive inheritance	231200;231200
60	HEXA	Neuromuscular disorders	1	1.3%	Autosomal recessive inheritance	272800;272800;272800
60	HMGCR	Neuromuscular disorders	1	1.3%	Autosomal recessive inheritance	620375;620410;620410
60	HSPG2	Neuromuscular disorders	1	1.3%	Autosomal recessive inheritance	224410;255800
60	LZTR1	Neuromuscular disorders	1	1.3%	Autosomal dominant inheritance	616564;605275;615670
60	MPZ	Neuromuscular disorders	1	1.3%	Autosomal dominant inheritance	607791;118200;607677;607736;145900;618184;180800
60	MT-ND3	Neuromuscular disorders	1	1.3%	Mitochondrial inheritance
60	MT-TL1	Neuromuscular disorders	1	1.3%	Mitochondrial inheritance
60	NALCN	Neuromuscular disorders	1	1.3%	Autosomal dominant inheritance	616266;615419
60	NEFL	Neuromuscular disorders	1	1.3%	Autosomal dominant inheritance	617882;607734;607684
60	NF1	Neuromuscular disorders	1	1.3%	Autosomal dominant inheritance	607785;162210;162200;601321;193520
60	NIPA1	Neuromuscular disorders	1	1.3%	Autosomal dominant inheritance	600363
60	PAX7	Neuromuscular disorders	1	1.3%	Autosomal recessive inheritance	618578;268220
60	PDCD10	Neuromuscular disorders	1	1.3%	Autosomal dominant inheritance	603285
60	PI4KA	Neuromuscular disorders	1	1.3%	Autosomal recessive inheritance	619708;616531;619621
60	PINK1	Neuromuscular disorders	1	1.3%	Autosomal recessive inheritance	605909
60	PLA2G2A	Neuromuscular disorders	1	1.3%	Autosomal dominant inheritance	114500
60	PLA2G5	Neuromuscular disorders	1	1.3%	Autosomal recessive inheritance	228980
60	RTN4R	Neuromuscular disorders	1	1.3%	Autosomal dominant inheritance	181500
60	SACS	Neuromuscular disorders	1	1.3%	Autosomal recessive inheritance	270550
60	SCARF2	Neuromuscular disorders	1	1.3%	Autosomal recessive inheritance	600920
60	SDHA	Neuromuscular disorders	1	1.3%	Autosomal recessive inheritance	613642;252011;619259;614165
60	SERPIND1	Neuromuscular disorders	1	1.3%	Autosomal dominant inheritance	612356
60	SLC25A1	Neuromuscular disorders	1	1.3%	Autosomal recessive inheritance	615182;618197
60	SLC52A2	Neuromuscular disorders	1	1.3%	Autosomal recessive inheritance	614707
60	SNAP29	Neuromuscular disorders	1	1.3%	Autosomal recessive inheritance	609528
60	SORD	Neuromuscular disorders	1	1.3%	Autosomal recessive inheritance	618912
60	SYNE1	Neuromuscular disorders	1	1.3%	Autosomal recessive inheritance	618484;612998;610743
60	SYNGAP1	Neuromuscular disorders	1	1.3%	Autosomal dominant inheritance	612621
60	TANGO2	Neuromuscular disorders	1	1.3%	Autosomal recessive inheritance	616878
60	TBX1	Neuromuscular disorders	1	1.3%	Autosomal dominant inheritance	217095;188400;187500;192430
60	TK2	Neuromuscular disorders	1	1.3%	Autosomal recessive inheritance	617069;609560
60	TNNT3	Neuromuscular disorders	1	1.3%	Autosomal dominant inheritance	618435
60	TPM3	Neuromuscular disorders	1	1.3%	Autosomal dominant inheritance;Autosomal recessive inheritance	255310;609284
60	TUBA1A	Neuromuscular disorders	1	1.3%	Autosomal dominant inheritance	611603
60	TXNRD2	Neuromuscular disorders	1	1.3%	Autosomal recessive inheritance	617825
60	USP48	Neuromuscular disorders	1	1.3%	Autosomal dominant inheritance	620227
60	VAMP1	Neuromuscular disorders	1	1.3%	Autosomal dominant inheritance	618323;108600
60	WDFY3	Neuromuscular disorders	1	1.3%	Autosomal dominant inheritance	617520
60	WNT4	Neuromuscular disorders	1	1.3%	Autosomal dominant inheritance;Autosomal recessive inheritance	611812;158330
1	COL1A2	Skeletal disorders	26	14.69%	Autosomal dominant inheritance	619120;617821;225320;166210;259420;166220;166710
2	COL1A1	Skeletal disorders	25	14.12%	Autosomal dominant inheritance	114000;619115;130060;166200;166210;259420;166220;166710
3	FKBP10	Skeletal disorders	9	5.08%	Autosomal recessive inheritance	259450;610968
4	COL2A1	Skeletal disorders	6	3.39%	Autosomal dominant inheritance	132450;619248;200610;608805;609162;156550;150600;604864;151210;183900;184250;616583;271700;108300;609508
4	GNAS	Skeletal disorders	6	3.39%	Autosomal dominant inheritance	219080;174800;166350;617686;103580;603233;612462;612463
6	CTSK	Skeletal disorders	5	2.82%	Autosomal recessive inheritance	265800
10	ACVR1	Skeletal disorders	4	2.26%	Autosomal dominant inheritance	135100
10	ALPL	Skeletal disorders	4	2.26%	Autosomal recessive inheritance	146300;241510;241500;146300
10	CRTAP	Skeletal disorders	4	2.26%	Autosomal recessive inheritance	610682
10	EXT1	Skeletal disorders	4	2.26%	Autosomal dominant inheritance	215300;133700
10	FGFR3	Skeletal disorders	4	2.26%	Autosomal dominant inheritance	100800;109800;610474;603956;114500;612247;146000;620192;602849;162900;616482;273300;187600;187601
10	RUNX2	Skeletal disorders	4	2.26%	Autosomal dominant inheritance	119600;119600;119600;156510
10	SOX9	Skeletal disorders	4	2.26%	Autosomal dominant inheritance	114290;114290;114290
15	COL10A1	Skeletal disorders	3	1.69%	Autosomal dominant inheritance	156500
15	P3H1	Skeletal disorders	3	1.69%	Autosomal recessive inheritance	610915
15	SERPINF1	Skeletal disorders	3	1.69%	Autosomal recessive inheritance	613982
23	ABCA4	Skeletal disorders	2	1.13%	Autosomal recessive inheritance	604116;248200;248200;601718;248200;153800
23	COL11A1	Skeletal disorders	2	1.13%	Autosomal dominant inheritance	618533;228520;154780;604841;603932
23	COMP	Skeletal disorders	2	1.13%	Autosomal dominant inheritance	619161;132400;177170
23	CYP27B1	Skeletal disorders	2	1.13%	Autosomal recessive inheritance	264700
23	DLL3	Skeletal disorders	2	1.13%	Autosomal recessive inheritance	277300
23	GDF5	Skeletal disorders	2	1.13%	Autosomal recessive inheritance	201250;200700;228900;615072;112600;113100;610017;615298;612400
23	GLB1	Skeletal disorders	2	1.13%	Autosomal recessive inheritance	230500;230600;230650;253010
23	IFITM5	Skeletal disorders	2	1.13%	Autosomal dominant inheritance	610967
23	IHH	Skeletal disorders	2	1.13%	Autosomal recessive inheritance	607778;112500
23	KIF22	Skeletal disorders	2	1.13%	Autosomal dominant inheritance	603546
23	NEK1	Skeletal disorders	2	1.13%	Autosomal recessive inheritance	263520;617892
23	PEX7	Skeletal disorders	2	1.13%	Autosomal recessive inheritance	614879;215100
23	SHOX	Skeletal disorders	2	1.13%	Autosomal dominant inheritance	249700;127300;300582
23	SOST	Skeletal disorders	2	1.13%	Autosomal recessive inheritance	122860;269500
101	ACTB	Skeletal disorders	1	0.56%	Autosomal dominant inheritance	607371;243310
101	ADAMTS3	Skeletal disorders	1	0.56%	Autosomal recessive inheritance	618154
101	AFP	Skeletal disorders	1	0.56%	Autosomal dominant inheritance	615969;615970
101	AGR2	Skeletal disorders	1	0.56%	Autosomal recessive inheritance	620233
101	AIMP2	Skeletal disorders	1	0.56%	Autosomal recessive inheritance	618006
101	ALB	Skeletal disorders	1	0.56%	Autosomal recessive inheritance	615999;616000;615999
101	ALG6	Skeletal disorders	1	0.56%	Autosomal recessive inheritance	603147
101	ALOXE3	Skeletal disorders	1	0.56%	Autosomal recessive inheritance	606545
101	AMBN	Skeletal disorders	1	0.56%	Autosomal recessive inheritance	616270
101	AMTN	Skeletal disorders	1	0.56%	Autosomal dominant inheritance	617607
101	ANGPTL3	Skeletal disorders	1	0.56%	Autosomal recessive inheritance	605019
101	ANKRD17	Skeletal disorders	1	0.56%	Autosomal dominant inheritance	619504
101	ANTXR2	Skeletal disorders	1	0.56%	Autosomal recessive inheritance	228600
101	AP5Z1	Skeletal disorders	1	0.56%	Autosomal recessive inheritance	613647
101	ARSB	Skeletal disorders	1	0.56%	Autosomal recessive inheritance	253200
101	ARSL	Skeletal disorders	1	0.56%	X-linked recessive inheritance	302950
101	BICD2	Skeletal disorders	1	0.56%	Autosomal dominant inheritance	615290;618291
101	BRAT1	Skeletal disorders	1	0.56%	Autosomal recessive inheritance	618056;614498
101	BRCA2	Skeletal disorders	1	0.56%	Autosomal dominant inheritance	605724;194070;114480;612555;613029;155255;613347;176807
101	BRIP1	Skeletal disorders	1	0.56%	Autosomal dominant inheritance	609054;114480
101	CARD11	Skeletal disorders	1	0.56%	Autosomal dominant inheritance;Autosomal recessive inheritance	616452;615206;617638
101	CCDC134	Skeletal disorders	1	0.56%	Autosomal recessive inheritance	619795
101	CHST3	Skeletal disorders	1	0.56%	Autosomal recessive inheritance	143095
101	CLCN7	Skeletal disorders	1	0.56%	Autosomal dominant inheritance	618541;166600;611490
101	CLDN10	Skeletal disorders	1	0.56%	Autosomal recessive inheritance	617671
101	CLDN2	Skeletal disorders	1	0.56%	X-linked recessive inheritance	301060
101	CLIC5	Skeletal disorders	1	0.56%	Autosomal recessive inheritance	616042
101	CNNM2	Skeletal disorders	1	0.56%	Autosomal dominant inheritance;Autosomal recessive inheritance	613882;616418
101	COL12A1	Skeletal disorders	1	0.56%	Autosomal dominant inheritance;Autosomal recessive inheritance	616470;616471
101	COL27A1	Skeletal disorders	1	0.56%	Autosomal recessive inheritance	615155
101	COL6A1	Skeletal disorders	1	0.56%	Autosomal dominant inheritance;Autosomal recessive inheritance	158810;254090
101	COMT	Skeletal disorders	1	0.56%	Autosomal dominant inheritance	167870;181500
101	CRPPA	Skeletal disorders	1	0.56%	Autosomal recessive inheritance	614643;616052
101	CSF2RA	Skeletal disorders	1	0.56%	No inheritance data available	300770
101	CTDP1	Skeletal disorders	1	0.56%	Autosomal recessive inheritance	604168
101	CUL7	Skeletal disorders	1	0.56%	Autosomal recessive inheritance	273750
101	CYB5A	Skeletal disorders	1	0.56%	Autosomal recessive inheritance	250790
101	DCT	Skeletal disorders	1	0.56%	Autosomal recessive inheritance	619165
101	DNAAF5	Skeletal disorders	1	0.56%	Autosomal recessive inheritance	614874
101	DNAJC3	Skeletal disorders	1	0.56%	Autosomal recessive inheritance	616192
101	DOCK7	Skeletal disorders	1	0.56%	Autosomal recessive inheritance	615859
101	DZIP1	Skeletal disorders	1	0.56%	Autosomal recessive inheritance	610840;619102
101	EFTUD2	Skeletal disorders	1	0.56%	Autosomal dominant inheritance	610536
101	EIF2AK1	Skeletal disorders	1	0.56%	Autosomal dominant inheritance	618878
101	ENAM	Skeletal disorders	1	0.56%	Autosomal dominant inheritance;Autosomal recessive inheritance	104500;204650
101	ERCC5	Skeletal disorders	1	0.56%	Autosomal recessive inheritance	616570;278780;278780
101	ERF	Skeletal disorders	1	0.56%	Autosomal dominant inheritance	617180;600775
101	EVC	Skeletal disorders	1	0.56%	Autosomal dominant inheritance;Autosomal recessive inheritance	193530;225500
101	EVC2	Skeletal disorders	1	0.56%	Autosomal dominant inheritance;Autosomal recessive inheritance	225500;193530
101	FAM20C	Skeletal disorders	1	0.56%	Autosomal recessive inheritance	259775
101	FGF14	Skeletal disorders	1	0.56%	Autosomal dominant inheritance	193003;620174
101	FGF5	Skeletal disorders	1	0.56%	Autosomal recessive inheritance	190330
101	FLCN	Skeletal disorders	1	0.56%	Autosomal dominant inheritance	135150;114500;173600;144700
101	FOXD3	Skeletal disorders	1	0.56%	Autosomal dominant inheritance	607836
101	FRAS1	Skeletal disorders	1	0.56%	Autosomal recessive inheritance	219000
101	GET4	Skeletal disorders	1	0.56%	Autosomal recessive inheritance	620200
101	GLCCI1	Skeletal disorders	1	0.56%	No inheritance data available	614400
101	GLI2	Skeletal disorders	1	0.56%	Autosomal dominant inheritance	615849;610829
101	GNAI1	Skeletal disorders	1	0.56%	Autosomal dominant inheritance	619854
101	GNPTAB	Skeletal disorders	1	0.56%	Autosomal recessive inheritance	252500;252600
101	GP1BB	Skeletal disorders	1	0.56%	Autosomal recessive inheritance	231200;231200
101	GPC6	Skeletal disorders	1	0.56%	Autosomal recessive inheritance	258315
101	HES7	Skeletal disorders	1	0.56%	Autosomal recessive inheritance	613686
101	HNRNPDL	Skeletal disorders	1	0.56%	Autosomal dominant inheritance	609115
101	IDS	Skeletal disorders	1	0.56%	X-linked recessive inheritance	309900
101	INTS1	Skeletal disorders	1	0.56%	Autosomal recessive inheritance	618571
101	IQCE	Skeletal disorders	1	0.56%	Autosomal recessive inheritance	617642
101	KAT6B	Skeletal disorders	1	0.56%	Autosomal dominant inheritance	606170;603736
101	KDELR2	Skeletal disorders	1	0.56%	Autosomal recessive inheritance	619131
101	KRT10	Skeletal disorders	1	0.56%	Autosomal dominant inheritance	146600;620150;609165;607602
101	LEMD3	Skeletal disorders	1	0.56%	Autosomal dominant inheritance	166700;166700
101	LFNG	Skeletal disorders	1	0.56%	Autosomal recessive inheritance	609813
101	LRP4	Skeletal disorders	1	0.56%	Autosomal recessive inheritance	616304;212780;614305
101	LZTR1	Skeletal disorders	1	0.56%	Autosomal dominant inheritance	616564;605275;615670
101	MAD1L1	Skeletal disorders	1	0.56%	Autosomal recessive inheritance	620189;176807
101	MATN3	Skeletal disorders	1	0.56%	Autosomal dominant inheritance;Autosomal recessive inheritance	607078;608728;140600
101	MMAA	Skeletal disorders	1	0.56%	Autosomal recessive inheritance	251100
101	MRM2	Skeletal disorders	1	0.56%	Autosomal recessive inheritance	618567
101	MUC7	Skeletal disorders	1	0.56%	Autosomal dominant inheritance	600807
101	NALCN	Skeletal disorders	1	0.56%	Autosomal dominant inheritance	616266;615419
101	NDUFA4	Skeletal disorders	1	0.56%	Autosomal recessive inheritance	619065
101	NF1	Skeletal disorders	1	0.56%	Autosomal dominant inheritance	607785;162210;162200;601321;193520
101	NFIA	Skeletal disorders	1	0.56%	Autosomal dominant inheritance	613735
101	NLGN4X	Skeletal disorders	1	0.56%	X-linked inheritance	300495;300495
101	NUP54	Skeletal disorders	1	0.56%	Autosomal recessive inheritance	620427
101	ODAPH	Skeletal disorders	1	0.56%	Autosomal recessive inheritance	614832
101	OXGR1	Skeletal disorders	1	0.56%	Autosomal dominant inheritance	620374
101	PAPSS2	Skeletal disorders	1	0.56%	Autosomal recessive inheritance	612847
101	PCCA	Skeletal disorders	1	0.56%	Autosomal recessive inheritance	606054
101	PCYT1A	Skeletal disorders	1	0.56%	Autosomal recessive inheritance	608940
101	PGM1	Skeletal disorders	1	0.56%	Autosomal recessive inheritance	614921
101	PI4KA	Skeletal disorders	1	0.56%	Autosomal recessive inheritance	619708;616531;619621
101	PLP1	Skeletal disorders	1	0.56%	X-linked recessive inheritance	312080;312920
101	PMS2	Skeletal disorders	1	0.56%	Autosomal dominant inheritance	614337;619101
101	PRDM8	Skeletal disorders	1	0.56%	Autosomal recessive inheritance	616640
101	PRKAR1B	Skeletal disorders	1	0.56%	Autosomal dominant inheritance	619680
101	PRKG2	Skeletal disorders	1	0.56%	Autosomal recessive inheritance	619636;619638
101	PRPS1	Skeletal disorders	1	0.56%	X-linked recessive inheritance	301835;311070;304500;300661;300661
101	PUF60	Skeletal disorders	1	0.56%	Autosomal dominant inheritance	615583
101	RAC1	Skeletal disorders	1	0.56%	Autosomal dominant inheritance	617751
101	RNF216	Skeletal disorders	1	0.56%	Autosomal recessive inheritance	212840
101	ROR1	Skeletal disorders	1	0.56%	Autosomal recessive inheritance	617654
101	RTN4R	Skeletal disorders	1	0.56%	Autosomal dominant inheritance	181500
101	SCARB2	Skeletal disorders	1	0.56%	Autosomal recessive inheritance	254900
101	SCARF2	Skeletal disorders	1	0.56%	Autosomal recessive inheritance	600920
101	SCD5	Skeletal disorders	1	0.56%	Autosomal dominant inheritance	619086
101	SCN4A	Skeletal disorders	1	0.56%	Autosomal dominant inheritance	620351;620369;170500;613345;614198;608390;168300
101	SERPIND1	Skeletal disorders	1	0.56%	Autosomal dominant inheritance	612356
101	SERPINH1	Skeletal disorders	1	0.56%	Autosomal recessive inheritance	613848;610504
101	SH3BP2	Skeletal disorders	1	0.56%	Autosomal dominant inheritance	118400
101	SH3PXD2B	Skeletal disorders	1	0.56%	Autosomal recessive inheritance	249420
101	SLC10A2	Skeletal disorders	1	0.56%	Autosomal recessive inheritance	613291
101	SLC10A7	Skeletal disorders	1	0.56%	Autosomal recessive inheritance	618363
101	SLC25A1	Skeletal disorders	1	0.56%	Autosomal recessive inheritance	615182;618197
101	SLC26A2	Skeletal disorders	1	0.56%	Autosomal recessive inheritance	600972;256050;256050;222600;222600;226900
101	SLC29A3	Skeletal disorders	1	0.56%	Autosomal recessive inheritance	602782
101	SLC4A4	Skeletal disorders	1	0.56%	Autosomal recessive inheritance	604278
101	SMAD3	Skeletal disorders	1	0.56%	Autosomal dominant inheritance	613795
101	SNAP29	Skeletal disorders	1	0.56%	Autosomal recessive inheritance	609528
101	SPEN	Skeletal disorders	1	0.56%	Autosomal dominant inheritance	619312
101	STS	Skeletal disorders	1	0.56%	X-linked recessive inheritance	308100
101	TANGO2	Skeletal disorders	1	0.56%	Autosomal recessive inheritance	616878
101	TBC1D8B	Skeletal disorders	1	0.56%	X-linked inheritance	301028
101	TBX1	Skeletal disorders	1	0.56%	Autosomal dominant inheritance	217095;188400;187500;192430
101	TGDS	Skeletal disorders	1	0.56%	Autosomal recessive inheritance	616145
101	TMEM106B	Skeletal disorders	1	0.56%	Autosomal dominant inheritance	617964
101	TNFRSF11A	Skeletal disorders	1	0.56%	Autosomal dominant inheritance;Autosomal recessive inheritance	174810;612301;602080
101	TPP2	Skeletal disorders	1	0.56%	Autosomal recessive inheritance	619220
101	TRPV4	Skeletal disorders	1	0.56%	Autosomal dominant inheritance	617383;113500;606835;606071;156530;600175;168400;184095;181405;184252;613508
101	TSHZ1	Skeletal disorders	1	0.56%	Autosomal dominant inheritance	607842
101	TXNL4A	Skeletal disorders	1	0.56%	Autosomal recessive inheritance	608572
101	TXNRD2	Skeletal disorders	1	0.56%	Autosomal recessive inheritance	617825
101	UGT2B17	Skeletal disorders	1	0.56%	No inheritance data available	612560
101	WDR19	Skeletal disorders	1	0.56%	Autosomal recessive inheritance	619867;614378;614377;616307;614376
101	WIPI2	Skeletal disorders	1	0.56%	Autosomal recessive inheritance	618453
101	WNT1	Skeletal disorders	1	0.56%	Autosomal recessive inheritance	615220;615221
101	XG	Skeletal disorders	1	0.56%	No inheritance data available	314700
101	XYLT2	Skeletal disorders	1	0.56%	Autosomal recessive inheritance	605822;264800
101	ZIC2	Skeletal disorders	1	0.56%	Autosomal dominant inheritance	609637
101	ZMIZ1	Skeletal disorders	1	0.56%	Autosomal dominant inheritance	618659
101	ZNF407	Skeletal disorders	1	0.56%	Autosomal recessive inheritance	619557
1	CFTR	Gastroenterologic disorders	3	14.29%	Autosomal recessive inheritance	277180;219700;211400;167800
5	BCKDHB	Gastroenterologic disorders	2	9.52%	Autosomal recessive inheritance	248600
5	LRBA	Gastroenterologic disorders	2	9.52%	Autosomal recessive inheritance	614700
5	NPHP3	Gastroenterologic disorders	2	9.52%	Autosomal recessive inheritance	267010;604387;208540
5	RET	Gastroenterologic disorders	2	9.52%	Autosomal dominant inheritance	155240;171400;162300;171300;142623;142623
5	SLC5A1	Gastroenterologic disorders	2	9.52%	Autosomal recessive inheritance	606824
5	XIAP	Gastroenterologic disorders	2	9.52%	X-linked recessive inheritance	300635
5	ZMYM2	Gastroenterologic disorders	2	9.52%	Autosomal dominant inheritance	619522
17	ACTG2	Gastroenterologic disorders	1	4.76%	Autosomal dominant inheritance	619431;155310
17	AMMECR1	Gastroenterologic disorders	1	4.76%	X-linked recessive inheritance	300990
17	ATP13A3	Gastroenterologic disorders	1	4.76%	Autosomal recessive inheritance	265400
17	AUTS2	Gastroenterologic disorders	1	4.76%	Autosomal dominant inheritance	615834
17	DGAT1	Gastroenterologic disorders	1	4.76%	Autosomal recessive inheritance	615863
17	DYNLT2B	Gastroenterologic disorders	1	4.76%	Autosomal recessive inheritance	617405
17	FGF12	Gastroenterologic disorders	1	4.76%	Autosomal dominant inheritance	617166
17	LPL	Gastroenterologic disorders	1	4.76%	Autosomal recessive inheritance	144250;238600;238600
17	MTTP	Gastroenterologic disorders	1	4.76%	Autosomal recessive inheritance	200100
17	NR1H4	Gastroenterologic disorders	1	4.76%	Autosomal recessive inheritance	617049
17	NRROS	Gastroenterologic disorders	1	4.76%	Autosomal recessive inheritance	618875
17	OPA1	Gastroenterologic disorders	1	4.76%	Autosomal dominant inheritance	616896;210000;165500;125250;606657
17	PCYT1A	Gastroenterologic disorders	1	4.76%	Autosomal recessive inheritance	608940
17	POGZ	Gastroenterologic disorders	1	4.76%	Autosomal dominant inheritance	616364
17	RNF168	Gastroenterologic disorders	1	4.76%	Autosomal recessive inheritance	611943
17	SLC51A	Gastroenterologic disorders	1	4.76%	Autosomal recessive inheritance	619484
17	TFRC	Gastroenterologic disorders	1	4.76%	Autosomal recessive inheritance	616740
1	CYP1B1	Ophthalmologic disorders	14	24.56%	Autosomal recessive inheritance	617315;231300
2	PAX6	Ophthalmologic disorders	5	8.77%	Autosomal dominant inheritance	120430;120200;120430;106210;604229;106210;136520;148190;165550
3	CRB1	Ophthalmologic disorders	4	7.02%	Autosomal dominant inheritance	613835;172870;600105
4	CNGB3	Ophthalmologic disorders	3	5.26%	Autosomal recessive inheritance	262300
4	CNGB3	Ophthalmologic disorders	3	5.26%	No inheritance data available	262300
10	CEP250	Ophthalmologic disorders	2	3.51%	Autosomal recessive inheritance	618358
10	CEP290	Ophthalmologic disorders	2	3.51%	Autosomal recessive inheritance	615991;610188;611755;611134;610189
10	COL18A1	Ophthalmologic disorders	2	3.51%	Autosomal dominant inheritance;Autosomal recessive inheritance	618880;267750
10	GJB2	Ophthalmologic disorders	2	3.51%	Autosomal dominant inheritance	149200;601544;220290;602540;148210;148350;124500
10	HSF4	Ophthalmologic disorders	2	3.51%	Autosomal dominant inheritance	116800
10	OCRL	Ophthalmologic disorders	2	3.51%	X-linked recessive inheritance	300555;309000
10	RPGRIP1	Ophthalmologic disorders	2	3.51%	Autosomal recessive inheritance	608194;613826
10	SOX2	Ophthalmologic disorders	2	3.51%	Autosomal dominant inheritance	206900;206900
10	TULP1	Ophthalmologic disorders	2	3.51%	Autosomal recessive inheritance	613843;600132
10	USH2A	Ophthalmologic disorders	2	3.51%	Autosomal recessive inheritance	613809;276901
41	ACACA	Ophthalmologic disorders	1	1.75%	Autosomal recessive inheritance	613933
41	ADAMTS18	Ophthalmologic disorders	1	1.75%	Autosomal recessive inheritance	615458
41	ALDH3A2	Ophthalmologic disorders	1	1.75%	Autosomal recessive inheritance	270200
41	ATPAF2	Ophthalmologic disorders	1	1.75%	Autosomal recessive inheritance	604273
41	B9D1	Ophthalmologic disorders	1	1.75%	Autosomal recessive inheritance	614209;617120
41	BBS1	Ophthalmologic disorders	1	1.75%	Autosomal recessive inheritance	209900
41	BEST1	Ophthalmologic disorders	1	1.75%	Autosomal dominant inheritance	193220;611809;153700;613194;613194;193220
41	CACNA1C	Ophthalmologic disorders	1	1.75%	Autosomal dominant inheritance	611875;618447;620029;601005
41	CAT	Ophthalmologic disorders	1	1.75%	Autosomal recessive inheritance	614097
41	CD44	Ophthalmologic disorders	1	1.75%	No inheritance data available	609027
41	CD59	Ophthalmologic disorders	1	1.75%	Autosomal recessive inheritance	612300
41	CDH23	Ophthalmologic disorders	1	1.75%	Autosomal recessive inheritance	601386;601067;601067;617540
41	CDH3	Ophthalmologic disorders	1	1.75%	Autosomal recessive inheritance	225280;601553;612580
41	CLN3	Ophthalmologic disorders	1	1.75%	Autosomal recessive inheritance	204200
41	COL11A1	Ophthalmologic disorders	1	1.75%	Autosomal dominant inheritance	618533;228520;154780;604841;603932
41	COL4A1	Ophthalmologic disorders	1	1.75%	Autosomal dominant inheritance	180000;611773;175780;618564;614519
41	CTNND1	Ophthalmologic disorders	1	1.75%	Autosomal dominant inheritance	617681
41	ELP4	Ophthalmologic disorders	1	1.75%	Autosomal dominant inheritance	617141
41	FBN1	Ophthalmologic disorders	1	1.75%	Autosomal dominant inheritance	102370;129600;614185;604308;616914;154700;184900;608328
41	FLCN	Ophthalmologic disorders	1	1.75%	Autosomal dominant inheritance	135150;114500;173600;144700
41	FOXC1	Ophthalmologic disorders	1	1.75%	Autosomal dominant inheritance	601631;602482
41	FSHB	Ophthalmologic disorders	1	1.75%	Autosomal recessive inheritance	229070
41	GALK1	Ophthalmologic disorders	1	1.75%	Autosomal recessive inheritance	230200
41	GJA1	Ophthalmologic disorders	1	1.75%	Autosomal dominant inheritance	218400;617525;164200;257850;104100;186100
41	GRAP	Ophthalmologic disorders	1	1.75%	Autosomal recessive inheritance	618456
41	HBB	Ophthalmologic disorders	1	1.75%	Autosomal recessive inheritance	141749;617980;140700;141749;617971;603903;613985;603902;611162
41	HNF1B	Ophthalmologic disorders	1	1.75%	Autosomal dominant inheritance	137920;125853;144700
41	HOXD13	Ophthalmologic disorders	1	1.75%	Autosomal dominant inheritance	610713;113200;113300;186300;186000
41	HPS4	Ophthalmologic disorders	1	1.75%	Autosomal recessive inheritance	614073
41	IQCB1	Ophthalmologic disorders	1	1.75%	Autosomal recessive inheritance	609254
41	KCNA4	Ophthalmologic disorders	1	1.75%	Autosomal recessive inheritance	618284
41	MYO15A	Ophthalmologic disorders	1	1.75%	Autosomal recessive inheritance	600316
41	NAA15	Ophthalmologic disorders	1	1.75%	Autosomal dominant inheritance	617787
41	NCF1	Ophthalmologic disorders	1	1.75%	Autosomal recessive inheritance	233700
41	NF1	Ophthalmologic disorders	1	1.75%	Autosomal dominant inheritance	607785;162210;162200;601321;193520
41	NOL3	Ophthalmologic disorders	1	1.75%	Autosomal dominant inheritance	614937
41	PACS1	Ophthalmologic disorders	1	1.75%	Autosomal dominant inheritance	615009
41	PAX2	Ophthalmologic disorders	1	1.75%	Autosomal dominant inheritance	616002;120330
41	PDHX	Ophthalmologic disorders	1	1.75%	Autosomal recessive inheritance	245349
41	PIGW	Ophthalmologic disorders	1	1.75%	Autosomal recessive inheritance	616025
41	RAG1	Ophthalmologic disorders	1	1.75%	Autosomal recessive inheritance	609889;233650;603554;601457
41	RAG2	Ophthalmologic disorders	1	1.75%	Autosomal recessive inheritance	233650;603554;601457
41	RAI1	Ophthalmologic disorders	1	1.75%	Autosomal dominant inheritance	182290
41	RPGR	Ophthalmologic disorders	1	1.75%	X-linked recessive inheritance	304020;300834;300029;300455
41	SLC1A2	Ophthalmologic disorders	1	1.75%	Autosomal dominant inheritance	617105
41	SREBF1	Ophthalmologic disorders	1	1.75%	Autosomal dominant inheritance	619016;158310
41	TNFRSF13B	Ophthalmologic disorders	1	1.75%	Autosomal dominant inheritance;Autosomal recessive inheritance	240500;609529
41	TOP3A	Ophthalmologic disorders	1	1.75%	Autosomal recessive inheritance	618098;618097
41	TRIM44	Ophthalmologic disorders	1	1.75%	Autosomal dominant inheritance	617142
41	WFS1	Ophthalmologic disorders	1	1.75%	Autosomal dominant inheritance	116400;600965;222300;614296;125853
41	WT1	Ophthalmologic disorders	1	1.75%	Autosomal dominant inheritance	194080;136680;608978;156240;256370;194070
41	ZNHIT3	Ophthalmologic disorders	1	1.75%	Autosomal recessive inheritance	260565
1	NF1	Neurocutaneous disorders	66	70.21%	Autosomal dominant inheritance	607785;162210;162200;601321;193520
2	TSC2	Neurocutaneous disorders	9	9.57%	Autosomal dominant inheritance	607341;606690;613254
3	SUZ12	Neurocutaneous disorders	4	4.26%	Autosomal dominant inheritance	618786
3	TEFM	Neurocutaneous disorders	4	4.26%	Autosomal recessive inheritance	620451
5	STK11	Neurocutaneous disorders	3	3.19%	Autosomal dominant inheritance	155600;260350;175200;273300
8	ENG	Neurocutaneous disorders	2	2.13%	Autosomal dominant inheritance	187300
8	NF2	Neurocutaneous disorders	2	2.13%	Autosomal dominant inheritance	607174;101000;101000
8	PORCN	Neurocutaneous disorders	2	2.13%	X-linked dominant inheritance	305600
8	PTCH1	Neurocutaneous disorders	2	2.13%	Autosomal dominant inheritance	605462;109400;610828
8	PTCH1	Neurocutaneous disorders	2	2.13%	No inheritance data available	605462;109400;610828
8	PTEN	Neurocutaneous disorders	2	2.13%	Autosomal dominant inheritance	158350;158350;605309;176807;613028;607174
25	ALG12	Neurocutaneous disorders	1	1.06%	Autosomal recessive inheritance	607143
25	ARSA	Neurocutaneous disorders	1	1.06%	Autosomal recessive inheritance	250100
25	CHAT	Neurocutaneous disorders	1	1.06%	Autosomal recessive inheritance	254210
25	CHKB	Neurocutaneous disorders	1	1.06%	Autosomal recessive inheritance	602541
25	CNOT1	Neurocutaneous disorders	1	1.06%	Autosomal dominant inheritance	618500;619033
25	ERCC6	Neurocutaneous disorders	1	1.06%	Autosomal recessive inheritance	278800;214150;133540;616946;600630;211980;613761
25	GDF2	Neurocutaneous disorders	1	1.06%	Autosomal dominant inheritance	615506
25	MAN1B1	Neurocutaneous disorders	1	1.06%	Autosomal recessive inheritance	614202
25	MLC1	Neurocutaneous disorders	1	1.06%	Autosomal recessive inheritance	604004;604004
25	MOV10L1	Neurocutaneous disorders	1	1.06%	Autosomal recessive inheritance	619878
25	MSH6	Neurocutaneous disorders	1	1.06%	Autosomal dominant inheritance	614350;619097;608089
25	MSMB	Neurocutaneous disorders	1	1.06%	No inheritance data available	611928
25	NTHL1	Neurocutaneous disorders	1	1.06%	Autosomal recessive inheritance	616415
25	OGDHL	Neurocutaneous disorders	1	1.06%	Autosomal recessive inheritance	619701
25	PMP22	Neurocutaneous disorders	1	1.06%	Autosomal dominant inheritance	139393;118220;118300;145900;162500;180800
25	PMS2	Neurocutaneous disorders	1	1.06%	Autosomal dominant inheritance	614337;619101
25	RBP3	Neurocutaneous disorders	1	1.06%	Autosomal recessive inheritance	615233
25	SBF1	Neurocutaneous disorders	1	1.06%	Autosomal recessive inheritance	615284
25	SCO2	Neurocutaneous disorders	1	1.06%	Autosomal dominant inheritance;Autosomal recessive inheritance	604377;608908
25	SHANK3	Neurocutaneous disorders	1	1.06%	Autosomal dominant inheritance	606232;613950
25	SLC18A3	Neurocutaneous disorders	1	1.06%	Autosomal recessive inheritance	617239
25	SPRED1	Neurocutaneous disorders	1	1.06%	Autosomal dominant inheritance	611431
25	TEKT3	Neurocutaneous disorders	1	1.06%	Autosomal recessive inheritance	620277
25	TSC1	Neurocutaneous disorders	1	1.06%	Autosomal dominant inheritance	607341;606690;191100
25	TUBGCP6	Neurocutaneous disorders	1	1.06%	Autosomal recessive inheritance	251270
25	TYMP	Neurocutaneous disorders	1	1.06%	Autosomal recessive inheritance	603041
25	ZEB2	Neurocutaneous disorders	1	1.06%	Autosomal dominant inheritance	235730
1	RBM8A	Hematologic disorders	5	13.51%	Autosomal recessive inheritance	274000
4	ELANE	Hematologic disorders	3	8.11%	Autosomal dominant inheritance	162800;202700
4	HJV	Hematologic disorders	3	8.11%	Autosomal recessive inheritance	602390
4	PEX11B	Hematologic disorders	3	8.11%	Autosomal recessive inheritance	614920
4	POLR3GL	Hematologic disorders	3	8.11%	Autosomal recessive inheritance	619234
4	WAS	Hematologic disorders	3	8.11%	X-linked recessive inheritance	300299;313900;313900;301000
9	FANCE	Hematologic disorders	2	5.41%	Autosomal recessive inheritance	600901
9	HBB	Hematologic disorders	2	5.41%	Autosomal recessive inheritance	141749;617980;140700;141749;617971;603903;613985;603902;611162
9	JAGN1	Hematologic disorders	2	5.41%	Autosomal recessive inheritance	616022
9	PKLR	Hematologic disorders	2	5.41%	Autosomal recessive inheritance	102900;266200
9	PRF1	Hematologic disorders	2	5.41%	Autosomal recessive inheritance	609135;603553;605027
9	RPL11	Hematologic disorders	2	5.41%	Autosomal dominant inheritance	612562
32	AHI1	Hematologic disorders	1	2.7%	Autosomal recessive inheritance	608629
32	ARID2	Hematologic disorders	1	2.7%	Autosomal dominant inheritance	617808
32	CITED2	Hematologic disorders	1	2.7%	Autosomal dominant inheritance	614433;614431
32	COMT	Hematologic disorders	1	2.7%	Autosomal dominant inheritance	167870;181500
32	ELMO2	Hematologic disorders	1	2.7%	Autosomal recessive inheritance	606893
32	FANCA	Hematologic disorders	1	2.7%	Autosomal recessive inheritance	227650
32	FAS	Hematologic disorders	1	2.7%	Autosomal recessive inheritance	601859;601859
32	GATA2	Hematologic disorders	1	2.7%	Autosomal dominant inheritance	614038;614172;601626;614286
32	GJA5	Hematologic disorders	1	2.7%	Autosomal dominant inheritance	614049;108770
32	GJA8	Hematologic disorders	1	2.7%	Autosomal dominant inheritance	116200
32	GP1BB	Hematologic disorders	1	2.7%	Autosomal recessive inheritance	231200;231200
32	HBA2	Hematologic disorders	1	2.7%	Autosomal recessive inheritance	617981;140700;613978;604131
32	HFE	Hematologic disorders	1	2.7%	Autosomal recessive inheritance	235200;614193;104300;612635;176100;176200
32	IFNGR1	Hematologic disorders	1	2.7%	Autosomal dominant inheritance	209950;615978;600263;610424;607948;607948
32	LZTR1	Hematologic disorders	1	2.7%	Autosomal dominant inheritance	616564;605275;615670
32	MPL	Hematologic disorders	1	2.7%	Autosomal recessive inheritance	254450;601977;604498
32	MYH9	Hematologic disorders	1	2.7%	Autosomal dominant inheritance	603622;155100
32	PERP	Hematologic disorders	1	2.7%	Autosomal dominant inheritance;Autosomal recessive inheritance	619209;619208
32	PEX7	Hematologic disorders	1	2.7%	Autosomal recessive inheritance	614879;215100
32	PI4KA	Hematologic disorders	1	2.7%	Autosomal recessive inheritance	619708;616531;619621
32	PIK3CD	Hematologic disorders	1	2.7%	Autosomal dominant inheritance;Autosomal recessive inheritance	613328;615513;619281
32	POT1	Hematologic disorders	1	2.7%	Autosomal dominant inheritance	620368;620367;616568;615848
32	RASGRP1	Hematologic disorders	1	2.7%	Autosomal recessive inheritance	618534
32	REPS1	Hematologic disorders	1	2.7%	Autosomal recessive inheritance	617916
32	RPL5	Hematologic disorders	1	2.7%	Autosomal dominant inheritance	612561
32	RPL5	Hematologic disorders	1	2.7%	No inheritance data available	612561
32	RPS19	Hematologic disorders	1	2.7%	Autosomal dominant inheritance	105650
32	RTN4R	Hematologic disorders	1	2.7%	Autosomal dominant inheritance	181500
32	SCARF2	Hematologic disorders	1	2.7%	Autosomal recessive inheritance	600920
32	SERPINC1	Hematologic disorders	1	2.7%	Autosomal dominant inheritance	613118
32	SERPIND1	Hematologic disorders	1	2.7%	Autosomal dominant inheritance	612356
32	SF3B1	Hematologic disorders	1	2.7%	No inheritance data available	614286
32	SLC25A1	Hematologic disorders	1	2.7%	Autosomal recessive inheritance	615182;618197
32	SNAP29	Hematologic disorders	1	2.7%	Autosomal recessive inheritance	609528
32	TANGO2	Hematologic disorders	1	2.7%	Autosomal recessive inheritance	616878
32	TBX1	Hematologic disorders	1	2.7%	Autosomal dominant inheritance	217095;188400;187500;192430
32	TNFAIP3	Hematologic disorders	1	2.7%	Autosomal dominant inheritance	616744
32	TNFRSF13B	Hematologic disorders	1	2.7%	Autosomal dominant inheritance;Autosomal recessive inheritance	240500;609529
32	TXNRD2	Hematologic disorders	1	2.7%	Autosomal recessive inheritance	617825
1	COL7A1	Dermatologic disorders	52	69.33%	Autosomal dominant inheritance;Autosomal recessive inheritance	226600;132000;131750;226600;226600;604129;131850;607523;131705
2	EDA	Dermatologic disorders	4	5.33%	X-linked recessive inheritance	305100;313500
4	LAMB3	Dermatologic disorders	3	4%	Autosomal recessive inheritance	104530;226650;226700
4	SPINK5	Dermatologic disorders	3	4%	Autosomal recessive inheritance	256500
4	TP63	Dermatologic disorders	3	4%	Autosomal dominant inheritance	103285;604292;106260;603543;618149;620311;129400;605289
8	GJB6	Dermatologic disorders	2	2.67%	Autosomal dominant inheritance	612643;612645;220290;129500
8	IKBKG	Dermatologic disorders	2	2.67%	X-linked dominant inheritance;X-linked recessive inheritance	301081;300291;300636;308300
8	KRT14	Dermatologic disorders	2	2.67%	Autosomal dominant inheritance	125595;131760;131900;131800;601001;161000
8	OCA2	Dermatologic disorders	2	2.67%	Autosomal recessive inheritance	203200;203200;227220;227220
8	TGM1	Dermatologic disorders	2	2.67%	Autosomal recessive inheritance	242300
35	ABCA1	Dermatologic disorders	1	1.33%	Autosomal recessive inheritance	604091;205400
35	ABCC6	Dermatologic disorders	1	1.33%	Autosomal recessive inheritance	614473;264800;177850
35	ALDH3A2	Dermatologic disorders	1	1.33%	Autosomal recessive inheritance	270200
35	ALDOB	Dermatologic disorders	1	1.33%	Autosomal recessive inheritance	229600
35	ALG2	Dermatologic disorders	1	1.33%	Autosomal recessive inheritance	607906;616228
35	ANKS6	Dermatologic disorders	1	1.33%	No inheritance data available	615382
35	ANTXR2	Dermatologic disorders	1	1.33%	Autosomal recessive inheritance	228600
35	AOPEP	Dermatologic disorders	1	1.33%	No inheritance data available	619565
35	ASPN	Dermatologic disorders	1	1.33%	No inheritance data available	603932;607850
35	AUH	Dermatologic disorders	1	1.33%	Autosomal recessive inheritance	250950
35	BAAT	Dermatologic disorders	1	1.33%	No inheritance data available	619232
35	BICD2	Dermatologic disorders	1	1.33%	Autosomal dominant inheritance	615290;618291
35	COL17A1	Dermatologic disorders	1	1.33%	Autosomal dominant inheritance	619787;122400
35	CSTA	Dermatologic disorders	1	1.33%	Autosomal recessive inheritance	607936
35	DOCK8	Dermatologic disorders	1	1.33%	Autosomal recessive inheritance	243700
35	ERCC6L2	Dermatologic disorders	1	1.33%	Autosomal recessive inheritance	615715
35	FANCC	Dermatologic disorders	1	1.33%	Autosomal recessive inheritance	227645
35	FANCC	Dermatologic disorders	1	1.33%	No inheritance data available	227645
35	FBP1	Dermatologic disorders	1	1.33%	Autosomal recessive inheritance	229700
35	FBP2	Dermatologic disorders	1	1.33%	No inheritance data available	619864
35	FKTN	Dermatologic disorders	1	1.33%	Autosomal recessive inheritance	611615;253800;613152;611588
35	FOXE1	Dermatologic disorders	1	1.33%	Autosomal recessive inheritance	241850;616534
35	GABBR2	Dermatologic disorders	1	1.33%	No inheritance data available	617904;617903;188890;188890
35	GALNT12	Dermatologic disorders	1	1.33%	No inheritance data available	608812
35	HSD17B3	Dermatologic disorders	1	1.33%	Autosomal recessive inheritance	264300
35	IARS1	Dermatologic disorders	1	1.33%	Autosomal recessive inheritance	617093
35	INVS	Dermatologic disorders	1	1.33%	Autosomal recessive inheritance	602088
35	KLHL24	Dermatologic disorders	1	1.33%	Autosomal dominant inheritance	620236;617294
35	KRT10	Dermatologic disorders	1	1.33%	Autosomal dominant inheritance	146600;620150;609165;607602
35	KRT5	Dermatologic disorders	1	1.33%	Autosomal dominant inheritance	179850;619555;619588;619594;619599;609352;131960
35	NANS	Dermatologic disorders	1	1.33%	Autosomal recessive inheritance	610442
35	NFKBIA	Dermatologic disorders	1	1.33%	Autosomal dominant inheritance	612132
35	NIPAL4	Dermatologic disorders	1	1.33%	Autosomal recessive inheritance	612281
35	PEPD	Dermatologic disorders	1	1.33%	Autosomal recessive inheritance	170100
35	PTCH1	Dermatologic disorders	1	1.33%	Autosomal dominant inheritance	605462;109400;610828
35	PTCH1	Dermatologic disorders	1	1.33%	No inheritance data available	605462;109400;610828
35	ROR2	Dermatologic disorders	1	1.33%	Autosomal recessive inheritance	113000;268310
35	SDR9C7	Dermatologic disorders	1	1.33%	Autosomal recessive inheritance	617574
35	SHOC2	Dermatologic disorders	1	1.33%	Autosomal dominant inheritance	607721
35	SLC44A1	Dermatologic disorders	1	1.33%	No inheritance data available	618868
35	SMC2	Dermatologic disorders	1	1.33%	No inheritance data available	615222
35	SPTLC1	Dermatologic disorders	1	1.33%	Autosomal dominant inheritance	620285;162400
35	SYK	Dermatologic disorders	1	1.33%	No inheritance data available	619381
35	TAL2	Dermatologic disorders	1	1.33%	No inheritance data available	613065
35	TDRD7	Dermatologic disorders	1	1.33%	No inheritance data available	613887
35	TGFBR1	Dermatologic disorders	1	1.33%	Autosomal dominant inheritance	609192;132800
35	TMEM38B	Dermatologic disorders	1	1.33%	No inheritance data available	615066
35	XPA	Dermatologic disorders	1	1.33%	No inheritance data available	278700
35	ZNF462	Dermatologic disorders	1	1.33%	No inheritance data available	618619
35	ZNF699	Dermatologic disorders	1	1.33%	Autosomal recessive inheritance	619488
1	CFTR	Pulmonary disorders	6	26.09%	Autosomal recessive inheritance	277180;219700;211400;167800
1	DNAH5	Pulmonary disorders	6	26.09%	Autosomal recessive inheritance	608644
3	CCDC39	Pulmonary disorders	5	21.74%	Autosomal recessive inheritance	613807
4	CCDC40	Pulmonary disorders	3	13.04%	Autosomal recessive inheritance	613808
6	DNAAF4	Pulmonary disorders	2	8.7%	Autosomal recessive inheritance	615482;127700
6	DNAH11	Pulmonary disorders	2	8.7%	Autosomal recessive inheritance	611884
6	HYDIN	Pulmonary disorders	2	8.7%	Autosomal recessive inheritance	608647
10	ABCA3	Pulmonary disorders	1	4.35%	Autosomal recessive inheritance	610921
10	COPA	Pulmonary disorders	1	4.35%	Autosomal dominant inheritance	616414
10	DNAI1	Pulmonary disorders	1	4.35%	Autosomal recessive inheritance	244400
10	NPC2	Pulmonary disorders	1	4.35%	Autosomal recessive inheritance	607625
10	ZMYND10	Pulmonary disorders	1	4.35%	Autosomal recessive inheritance	615444
